# Pairwise genetic meta-analyses between schizophrenia and substance dependence phenotypes reveals novel association signals

**DOI:** 10.1101/2021.09.12.21263471

**Authors:** Laura A. Greco, William R. Reay, Christopher V. Dayas, Murray J. Cairns

**Affiliations:** School of Biomedical Sciences and Pharmacy, The University of Newcastle, Callaghan, NSW, Australia; Centre for Brain and Mental Health Research, Hunter Medical Research Institute, New Lambton, NSW, Australia

**Author notes:** To whom correspondence should be addressed: Professor Murray Cairns, Medical Sciences Building, University Drive, Callaghan, NSW 2308, Australia.

## Abstract

Almost half of individuals diagnosed with schizophrenia also present with a substance use disorder, however, little is known about potential molecular mechanisms underlying this comorbidity. We used genetic analyses to enhance our understanding of the molecular overlap between these conditions. Our analyses revealed a positive genetic correlation between schizophrenia and the following dependence phenotypes: alcohol (*r*_*g*_ = 0.3685, *SE* = 0.0768, *P =* 1.61 × 10^−06^), cannabis use disorder (*r*_*g*_ = 0.309, *SE* = 0.0332, *P =* 1.19 × 10^−20^) and nicotine dependence (*r*_*g*_ = 0.1177, *SE* = 0.0436, *P =* 7.0 × 10-^03^), as well as lifetime cannabis use (*r*_*g*_ = 0.234, *SE* = 0.0298, *P =* 3.73 × 10^−^15) and drinks per week (*r*_*g*_ = 0.0688, *SE* = 0.0217, *P =* 1.5 × 10^−03^). We further constructed latent causal variable (LCV) models to test for partial genetic causality and found evidence for a potential causal relationship between alcohol dependence and schizophrenia (*GCP =* 0.6, *SE* = 0.22, *P =* 1.6 × 10^−03^). This putative causal effect with schizophrenia was not seen using a continuous phenotype of drinks consumed per week, suggesting that distinct molecular mechanisms underlying dependence are involved in the relationship between alcohol and schizophrenia. To localise the specific genetic overlap between schizophrenia and substance use disorders, we conducted a gene-based and gene-set pairwise meta-analysis between schizophrenia and each of the four individual substance dependence phenotypes in up to 790,806 individuals. These bivariate meta-analyses identified 44 associations not observed in the individual GWAS, including five shared genes that play a key role in early central nervous system development. These genes may play an important role in substance dependence in schizophrenia, and, as a result, could represent important targets for future treatment or early intervention, as comorbid substance dependence is associated with poor treatment adherence, greater chronicity and increased mortality.

## Supplementary Tables 1-7 for "Pairwise genetic meta-analyses between schizophrenia and substance dependence phenotypes reveals novel association signals"

### Sheet: supplementary table 1
LD SCORE REGRESSION (LDSC)
Trait	P	SE	rg	Z
Alcohol dependence	1.6172e-06	0.0768	0.3685	4.7962
Cannabis use disorder	1.973e-20	0.0332	0.3092	9.3169
life time cannabis use	3.7389e-15	0.0298	0.234	7.8634
Nicotine dependence	0.007	0.0436	0.117	2.6959
opioid dependence	0.0142	0.0754	0.1894	2.452
cigarettes per day	0.0301	0.0179	-0.0388	-2.1684
drinks per week	0.0015	0.0217	0.0688	3.1672
LATENT CAUSAL VARIABLE (LCV)
Trait	GCP	SE	P	z
Alcohol dependence	0.6	0.22	0.0016	3.238
Cannabis use disorder	0.09	0.16	0.87	-0.163
life time cannabis use	0.35	0.25	0.129	-1.529
Nicotine dependence	0.29	0.39	0.609	-0.512
opioid dependence	0.1	0.43	0.914	0.107
drinks per week	0.08	0.34	0.3533	0.9325

### Sheet: supplementary table 2
Supplementary table 2.0: Gene based multivariate association individual schizophrenia GWAS
GENE SYMBOL	CHR	START (BP)	STOP (BP)	NSNPS	NPARAM	N	ZSTAT	P
KLHL21	1	6650784	6662958	29	8	130644	4.5589	2.571e-06
THAP3	1	6684925	6695646	31	6	130644	4.5817	2.3065e-06
DNAJC11	1	6694228	6761966	137	15	130644	4.9758	3.2482e-07
SLC45A1	1	8378171	8404227	79	12	130644	5.6367	8.669e-09
RERE	1	8412464	8877699	671	28	130644	5.409	3.1681e-08
C1orf216	1	36179477	36184790	7	3	130644	5.1245	1.4917e-07
CLSPN	1	36185819	36235568	51	7	130644	4.8582	5.9222e-07
AGO4	1	36273231	36323491	64	12	130644	5.2693	6.8491e-08
AGO1	1	36335412	36395211	57	10	130644	5.4862	2.0528e-08
AGO3	1	36396364	36522360	109	12	130644	5.5097	1.7977e-08
MAP7D1	1	36621751	36646450	31	7	130644	4.7831	8.6316e-07
CDC20	1	43824626	43828874	5	3	130644	4.9191	4.347e-07
HYI	1	43916674	43919938	6	3	130644	5.2546	7.417e-08
PTPRF	1	43991708	44089343	235	17	130644	6.4568	5.3476e-11
KDM4A	1	44115797	44171189	79	12	130644	6.0756	6.1753e-10
ST3GAL3	1	44173204	44396837	478	25	130644	5.6686	7.1968e-09
ATP6V0B	1	44440118	44443972	9	4	130644	4.7283	1.1321e-06
ELAVL4	1	50513686	50669442	185	30	130644	4.6934	1.3438e-06
NEGR1	1	71868625	72748533	1756	89	130644	6.4698	4.9079e-11
PTBP2	1	97187161	97280605	169	14	130644	4.6783	1.4462e-06
DPYD	1	97543299	98386615	2047	113	130644	9.8469	3.5349e-23
VPS45	1	150039350	150117505	102	5	130644	5.3693	3.9517e-08
PLEKHO1	1	150122170	150131825	15	4	130644	5.1661	1.1952e-07
GATAD2B	1	153777201	153895451	193	16	130644	5.6776	6.831e-09
DENND4B	1	153901977	153919162	21	4	130644	5.5297	1.6043e-08
CRTC2	1	153920148	153931132	11	3	130644	5.2973	5.8773e-08
SLC39A1	1	153931575	153940660	14	5	130644	5.4764	2.1704e-08
CREB3L4	1	153940315	153946840	11	3	130644	5.4391	2.6775e-08
JTB	1	153946745	153951096	2	1	130644	4.904	4.695e-07
NUP210L	1	153965166	154127592	218	18	130644	4.7028	1.2833e-06
PRDX6	1	173446486	173457946	15	4	130644	4.6881	1.3786e-06
ANKRD45	1	173577475	173639001	52	9	130644	5.8255	2.8464e-09
LOC730159	1	173604661	173606273	2	1	130644	5.1685	1.1797e-07
KLHL20	1	173684063	173755960	79	12	130644	5.4462	2.5735e-08
CENPL	1	173768688	173794325	26	5	130644	4.9341	4.0267e-07
DARS2	1	173793719	173827682	33	6	130644	5.2699	6.8241e-08
ZBTB37	1	173837220	173856596	44	9	130644	5.6291	9.0553e-09
SERPINC1	1	173872938	173886516	25	5	130644	5.6689	7.1867e-09
RC3H1	1	173900352	173962210	96	9	130644	5.3195	5.2028e-08
PFKFB2	1	207207761	207254368	58	8	130644	4.987	3.0667e-07
YOD1	1	207217194	207226325	14	4	130644	4.984	3.1137e-07
SDCCAG8	1	243419307	243663393	418	35	130644	5.4634	2.3359e-08
AKT3	1	243651535	244014381	480	23	130644	6.2453	2.1156e-10
CGREF1	2	27322159	27341995	27	5	130644	4.5705	2.4333e-06
MRPL33	2	27994584	28002608	9	3	130644	5.1557	1.2634e-07
RBKS	2	28004266	28113223	170	11	130644	5.2778	6.5366e-08
HEATR5B	2	37208153	37311485	292	22	130644	6.1309	4.3692e-10
CEBPZ	2	37428772	37458740	58	15	130644	5.5034	1.8631e-08
PRKD3	2	37477645	37551915	254	15	130644	5.5003	1.8962e-08
SLC8A1	2	40339286	40739575	1418	85	130644	5.3042	5.6583e-08
NRXN1	2	50145643	51259674	3370	120	130644	4.7188	1.186e-06
VRK2	2	58273777	58387055	155	21	130644	8.2924	5.5511e-17
FANCL	2	58386378	58468515	175	23	130644	6.6616	1.3546e-11
ALMS1	2	73612886	73837047	367	12	130644	5.1623	1.2197e-07
NAT8	2	73867850	73869537	4	2	130644	4.7494	1.02e-06
ZEB2	2	145141942	145277958	182	35	130644	6.2997	1.4913e-10
ZNF804A	2	185463093	185804214	685	25	130644	4.7332	1.1049e-06
ANKRD44	2	197831741	198175521	907	58	130644	5.3286	4.9486e-08
SF3B1	2	198256698	198299815	44	7	130644	7.6203	1.2657e-14
COQ10B	2	198318231	198339851	18	6	130644	5.4599	2.3821e-08
HSPD1	2	198351308	198364998	18	4	130644	6.3972	7.9131e-11
HSPE1	2	198364721	198368187	2	1	130644	5.4857	2.0593e-08
HSPE1-MOB4	2	198364721	198418423	60	9	130644	6.1094	5e-10
MOB4	2	198380295	198418423	46	9	130644	7.6975	6.9389e-15
RFTN2	2	198435524	198540774	138	11	130644	7.2878	1.5754e-13
BOLL	2	198591603	198651036	62	8	130644	5.4676	2.2805e-08
PLCL1	2	198669426	199014608	584	28	130644	7.3038	1.3984e-13
SATB2	2	200134223	200335989	246	21	130644	5.4098	3.1554e-08
C2orf69	2	200775979	200792996	36	8	130644	7.65	1.0048e-14
TYW5	2	200793634	200820459	48	10	130644	6.1094	5e-10
C2orf47	2	200820040	200828848	17	5	130644	6.6951	1.0777e-11
SPATS2L	2	201170604	201346986	388	38	130644	7.9204	1.1841e-15
ERBB4	2	212240442	213403879	4035	184	130644	6.1895	3.0169e-10
SPHKAP	2	228844670	229046836	652	27	130644	4.7854	8.5309e-07
GIGYF2	2	233562015	233725287	390	19	130644	5.8862	1.9757e-09
KCNJ13	2	233630512	233641275	29	7	130644	7.2149	2.6984e-13
NGEF	2	233743396	233877951	476	45	130644	5.8403	2.6046e-09
CNTN4	3	2140550	3099645	3996	301	130644	5.6623	7.4673e-09
TBC1D5	3	17198654	17784240	1275	14	130644	4.7941	8.1708e-07
ZNF385D	3	21459911	22414132	4268	225	130644	5.1716	1.1602e-07
THRB	3	24158644	24536772	1070	109	130644	5.2877	6.194e-08
RBMS3	3	29322351	30051886	2706	148	130644	5.4387	2.6836e-08
ZNF852	3	44539924	44552222	9	3	130644	4.7674	9.3309e-07
MST1R	3	49924435	49941311	21	4	130644	4.7763	8.9282e-07
RBM6	3	49977474	50114685	217	14	130644	5.0519	2.1874e-07
IFRD2	3	50325163	50330648	4	2	130644	4.6611	1.5726e-06
HYAL2	3	50355221	50360281	2	1	130644	5.0499	2.2102e-07
ALAS1	3	52232099	52248343	14	2	130644	6.8539	3.5943e-12
TLR9	3	52255096	52260179	3	1	130644	5.992	1.0365e-09
WDR82	3	52288438	52312659	35	6	130644	5.1421	1.3587e-07
GLYCTK	3	52321836	52329272	12	3	130644	5.4848	2.0698e-08
PHF7	3	52444577	52457657	11	5	130644	6.1452	3.9925e-10
STAB1	3	52529354	52558512	48	13	130644	7.3606	9.1538e-14
NT5DC2	3	52558385	52569093	25	4	130644	7.3193	1.2462e-13
SMIM4	3	52570002	52574586	12	3	130644	5.3701	3.9338e-08
PBRM1	3	52579368	52719866	299	11	130644	6.3443	1.1173e-10
GNL3	3	52719936	52728513	11	3	130644	7.7995	3.1086e-15
GLT8D1	3	52728500	52740099	14	3	130644	6.6517	1.4486e-11
SPCS1	3	52739792	52742198	4	2	130644	6.4988	4.049e-11
NEK4	3	52744796	52804965	117	10	130644	7.6359	1.1213e-14
ITIH1	3	52811602	52826084	31	4	130644	7.6794	7.9936e-15
ITIH3	3	52828784	52843025	22	7	130644	7.7222	5.7176e-15
ITIH4	3	52847006	52864717	39	5	130644	6.1094	5e-10
MUSTN1	3	52867131	52869235	7	2	130644	7.5114	2.9254e-14
TMEM110-MUSTN1	3	52867131	52931597	122	10	130644	7.5678	1.8985e-14
TMEM110	3	52870772	52931597	110	9	130644	6.1094	5e-10
SFMBT1	3	52933221	53080089	282	16	130644	7.3131	1.3051e-13
DCP1A	3	53317443	53381654	105	15	130644	4.9929	2.974e-07
FHIT	3	59735036	61237133	6079	334	130644	5.4039	3.2595e-08
THOC7	3	63819546	63849597	33	9	130644	5.0172	2.621e-07
ATXN7	3	63849785	63989240	202	24	130644	5.343	4.57e-08
PRICKLE2	3	64079526	64253859	540	42	130644	5.0441	2.2779e-07
FOXP1	3	71003865	71633140	1252	112	130644	7.4465	4.7924e-14
BBX	3	107241783	107530176	498	33	130644	4.7358	1.0907e-06
IFT57	3	107879659	107941417	325	6	130644	4.9103	4.5465e-07
PPP2R3A	3	135684515	135866752	280	19	130644	5.3289	4.9412e-08
MSL2	3	135867760	135915522	46	10	130644	4.6837	1.4088e-06
PCCB	3	135969167	136056737	121	16	130644	6.865	3.3252e-12
STAG1	3	136055077	136471245	592	24	130644	6.062	6.7217e-10
FXR1	3	180630096	180700541	110	13	130644	7.2083	2.8322e-13
DNAJC19	3	180701497	180707562	4	2	130644	5.6261	9.2164e-09
PCGF3	4	699537	764428	234	32	130644	5.5162	1.7317e-08
PCDH7	4	30721951	31148423	1155	59	130644	5.492	1.987e-08
GSX2	4	54966248	54968122	6	2	130644	4.903	4.7194e-07
UBE2D3	4	103715540	103790050	149	8	130644	5.1209	1.5201e-07
CISD2	4	103749224	103813964	116	6	130644	5.1041	1.6615e-07
SLC9B1	4	103806205	103947552	251	10	130644	5.192	1.0403e-07
SLC9B2	4	103946647	103998480	55	17	130644	4.9181	4.3696e-07
MAP9	4	156263810	156298122	131	13	130644	4.6915	1.3559e-06
SPOCK3	4	167654535	168155741	1497	64	130644	5.2584	7.2661e-08
CLCN3	4	170541672	170644338	236	21	130644	5.409	3.1684e-08
GPM6A	4	176554088	176923842	1083	82	130644	5.8151	3.0302e-09
MRPS30	5	44809027	44815616	9	3	130644	5.0603	2.0927e-07
HCN1	5	45255052	45696220	475	33	130644	7.5909	1.5879e-14
EMB	5	49692026	49737234	74	7	130644	5.6469	8.1669e-09
PDE4D	5	58264865	59783925	3549	148	130644	4.589	2.2269e-06
ELOVL7	5	60047616	60140101	221	23	130644	4.7542	9.9627e-07
ZSWIM6	5	60628100	60841999	311	21	130644	6.2821	1.6698e-10
ADGRV1	5	89854617	90460254	1346	64	130644	5.0075	2.757e-07
SLCO6A1	5	101707492	101834720	429	16	130644	4.8365	6.608e-07
EFNA5	5	106712590	107006596	716	90	130644	5.6524	7.91e-09
MAN2A1	5	109025156	109203429	594	24	130644	5.7808	3.7164e-09
KDM3B	5	137688285	137772716	186	22	130644	5.0277	2.4825e-07
REEP2	5	137774690	137782658	21	5	130644	5.2082	9.5366e-08
EGR1	5	137801181	137805004	4	2	130644	5.3181	5.2424e-08
ETF1	5	137841782	137878989	58	11	130644	6.3871	8.4523e-11
HSPA9	5	137890571	137911318	35	7	130644	6.561	2.672e-11
CXXC5	5	139028301	139063467	56	9	130644	5.1675	1.1863e-07
TMCO6	5	140019012	140024989	11	3	130644	5.1903	1.0496e-07
IK	5	140027384	140042065	20	3	130644	5.381	3.7042e-08
WDR55	5	140044384	140051930	13	4	130644	5.1008	1.6913e-07
DND1	5	140050381	140053171	1	1	130644	5.0492	2.218e-07
HARS	5	140053490	140071681	28	5	130644	5.278	6.5301e-08
HARS2	5	140071011	140078903	11	3	130644	5.4076	3.193e-08
ZMAT2	5	140078265	140086248	12	2	130644	5.4628	2.3435e-08
PCDHA1	5	140165876	140391929	415	18	130644	6.0889	5.683e-10
PCDHA2	5	140174444	140391929	397	18	130644	6.0718	6.3241e-10
PCDHA3	5	140180783	140391929	386	20	130644	6.3423	1.1316e-10
PCDHA4	5	140186672	140391929	364	19	130644	6.1761	3.2845e-10
PCDHA5	5	140201361	140391929	340	16	130644	5.9586	1.2718e-09
PCDHA6	5	140207650	140391929	336	16	130644	5.822	2.9076e-09
PCDHA7	5	140213969	140391929	326	17	130644	6.0559	6.9803e-10
PCDHA8	5	140220907	140391929	319	16	130644	5.7642	4.1022e-09
PCDHA9	5	140227357	140391929	315	17	130644	5.9251	1.5604e-09
PCDHA10	5	140235634	140391929	300	16	130644	5.8494	2.4663e-09
PCDHA11	5	140247149	140391932	278	15	130644	5.9969	1.0057e-09
PCDHA12	5	140254931	140391929	267	15	130644	6.0453	7.4586e-10
PCDHA13	5	140261854	140391929	260	14	130644	5.8748	2.1172e-09
PCDHAC1	5	140306302	140391929	188	15	130644	5.9128	1.6821e-09
PPP2R2B	5	145969067	146461083	1070	62	130644	5.0026	2.8274e-07
FAM114A2	5	153369723	153418497	111	7	130644	4.7004	1.298e-06
MFAP3	5	153418519	153437014	41	4	130644	4.7532	1.001e-06
GALNT10	5	153570295	153800544	773	51	130644	5.0799	1.8885e-07
SGCD	5	155462147	156194799	2041	66	130644	6.1056	5.1207e-10
LRRC16A	6	25279656	25620758	1388	72	130644	4.9666	3.4074e-07
SLC17A4	6	25754927	25781403	102	14	130644	5.0072	2.7617e-07
SLC17A1	6	25783125	25832287	139	14	130644	6.0296	8.2204e-10
SLC17A3	6	25845328	25874471	78	10	130644	6.7863	5.752e-12
SLC17A2	6	25912982	25930954	57	8	130644	5.4014	3.3067e-08
TRIM38	6	25962917	25987557	45	12	130644	7.6048	1.4266e-14
HIST1H1A	6	26017260	26018040	4	2	130644	6.1903	3.0019e-10
HIST1H4A	6	26021907	26022278	1	1	130644	7.871	1.759e-15
HIST1H3C	6	26045639	26046097	3	2	130644	6.1472	3.9444e-10
HFE	6	26087422	26096438	22	9	130644	6.2016	2.7952e-10
HIST1H2BC	6	26113389	26124266	37	6	130644	5.2267	8.6294e-08
HIST1H2AC	6	26124370	26139337	47	9	130644	4.9882	3.047e-07
HIST1H2BD	6	26157419	26171577	20	7	130644	7.7451	4.774e-15
HIST1H2BF	6	26199787	26200216	5	3	130644	6.1094	5e-10
HIST1H4H	6	26281278	26285844	13	4	130644	5.417	3.0307e-08
BTN3A2	6	26365387	26378548	91	7	130644	7.5055	3.0587e-14
BTN2A2	6	26383111	26395102	47	9	130644	5.1112	1.6008e-07
BTN3A1	6	26402465	26415444	55	6	130644	4.9312	4.0862e-07
BTN3A3	6	26440700	26453643	33	8	130644	5.9345	1.474e-09
BTN2A1	6	26458132	26476849	73	14	130644	6.1094	5e-10
BTN1A1	6	26500577	26510653	20	4	130644	5.2832	6.3482e-08
ABT1	6	26597171	26600278	14	4	130644	7.5789	1.7431e-14
ZNF322	6	26634611	26659980	71	9	130644	7.3357	1.103e-13
PRSS16	6	27215480	27224399	19	6	130644	5.2045	9.7254e-08
POM121L2	6	27276842	27280011	13	6	130644	5.8931	1.8956e-09
ZNF391	6	27356524	27371683	84	5	130644	6.2487	2.0697e-10
ZNF184	6	27418521	27440897	81	6	130644	5.2623	7.1146e-08
HIST1H2BL	6	27775257	27775709	2	1	130644	6.1094	5e-10
HIST1H2BN	6	27805544	27821533	27	5	130644	7.229	2.4325e-13
HIST1H2AL	6	27833107	27833576	2	1	130644	6.1094	5e-10
HIST1H1B	6	27834570	27835359	4	2	130644	6.1094	5e-10
HIST1H3I	6	27839623	27840099	1	1	130644	8.3882	2.469e-17
HIST1H4L	6	27840926	27841289	1	1	130644	12.881	2.862e-38
HIST1H3J	6	27858093	27858570	1	1	130644	8.0741	3.398e-16
HIST1H2BO	6	27861203	27926100	114	23	130644	7.6063	1.41e-14
OR2B2	6	27878963	27880174	4	2	130644	6.1094	5e-10
ZNF165	6	28048482	28057341	25	5	130644	7.1493	4.3621e-13
ZSCAN16	6	28092334	28097864	11	3	130644	7.7338	5.218e-15
ZKSCAN8	6	28109688	28127250	46	7	130644	8.0023	6.1062e-16
ZSCAN9	6	28193029	28201265	27	7	130644	7.6895	7.383e-15
ZKSCAN4	6	28212404	28227030	29	8	130644	7.6214	1.2546e-14
NKAPL	6	28227075	28228736	6	3	130644	5.6654	7.3326e-09
ZSCAN26	6	28234788	28246001	18	4	130644	7.379	7.9714e-14
PGBD1	6	28249314	28270326	58	11	130644	6.1094	5e-10
ZSCAN31	6	28292514	28321972	90	13	130644	7.7592	4.2744e-15
ZKSCAN3	6	28317691	28336954	61	11	130644	6.1094	5e-10
ZSCAN12	6	28346598	28367544	65	9	130644	7.6303	1.1713e-14
ZSCAN23	6	28399373	28411279	33	6	130644	6.713	9.5347e-12
BAK1	6	33540323	33548072	20	5	130644	4.6572	1.6029e-06
ITPR3	6	33587951	33664351	312	34	130644	6.4012	7.7064e-11
LEMD2	6	33738990	33756906	67	9	130644	4.594	2.1745e-06
SRF	6	43138920	43149244	11	3	130644	5.6134	9.9214e-09
CUL9	6	43149913	43192325	74	10	130644	5.8778	2.0794e-09
DNPH1	6	43193367	43197211	5	2	130644	4.5919	2.1957e-06
TTBK1	6	43211222	43255997	100	13	130644	4.8251	6.9969e-07
ZNF318	6	43303808	43337181	41	9	130644	4.5666	2.4784e-06
TFAP2B	6	50786439	50815326	66	12	130644	4.8225	7.0897e-07
LGSN	6	63985856	64029882	38	11	130644	4.6689	1.5139e-06
EYS	6	64429876	66417118	5561	122	130644	6.5606	2.68e-11
ADGRB3	6	69345210	70099403	2017	65	130644	5.7862	3.6004e-09
RIMS1	6	72596406	73112845	1275	43	130644	4.7429	1.0536e-06
SNAP91	6	84262604	84419127	294	20	130644	5.9245	1.5658e-09
LIN28B	6	105384874	105531207	179	23	130644	4.8523	6.1011e-07
FOXO3	6	108881026	109005972	168	19	130644	5.7907	3.5049e-09
NKAIN2	6	124124991	125146786	2644	190	130644	5.6178	9.6684e-09
SAMD3	6	130465447	130686570	990	28	130644	4.8476	6.2473e-07
MAD1L1	7	1855428	2272583	1631	32	130644	8.3169	4.5156e-17
FTSJ2	7	2273830	2281840	24	8	130644	6.0475	7.3556e-10
NUDT1	7	2281857	2290780	37	10	130644	5.6176	9.6837e-09
SNX8	7	2291405	2354099	167	24	130644	5.0493	2.2174e-07
SDK1	7	3341080	4308632	3588	105	130644	5.7298	5.0264e-09
SP4	7	21467689	21554440	246	30	130644	4.7042	1.2743e-06
DFNA5	7	24737974	24797639	229	22	130644	5.1605	1.2315e-07
WBSCR17	7	70597523	71178586	2023	125	130644	5.4413	2.6444e-08
CALN1	7	71244476	71912136	1882	65	130644	5.9601	1.2602e-09
MAGI2	7	77646374	79083121	5147	252	130644	4.6428	1.7186e-06
GRM3	7	86273230	86494193	413	37	130644	5.6649	7.3558e-09
ABCB1	7	87133179	87342639	404	32	130644	4.5729	2.4055e-06
GIGYF1	7	100277130	100286870	26	9	130644	5.0045	2.8005e-07
ORC5	7	103766788	103848495	223	17	130644	5.1717	1.1602e-07
SRPK2	7	104754048	105039614	496	18	130644	6.7066	9.9632e-12
IMMP2L	7	110303106	111202588	1671	71	130644	5.4711	2.2361e-08
LRRC4	7	127667124	127671002	5	2	130644	4.8147	7.3694e-07
PTN	7	136912088	137028606	309	40	130644	4.6615	1.5694e-06
DGKI	7	137074385	137531609	864	61	130644	5.6217	9.4547e-09
KIAA1549	7	138516126	138666064	456	42	130644	4.6924	1.3499e-06
DLGAP2	8	877021	1656642	3711	191	130644	5.0915	1.7765e-07
CSMD1	8	2792875	4852328	15462	556	130644	6.0389	7.7566e-10
MSRA	8	9911830	10286401	1531	65	130644	5.478	2.1507e-08
ZDHHC2	8	17013836	17080241	196	30	130644	4.7299	1.1231e-06
PSD3	8	18384813	18871196	2417	144	130644	5.2309	8.4322e-08
BNIP3L	8	26239894	26270644	65	15	130644	5.1534	1.2791e-07
CLU	8	27454434	27472328	38	6	130644	4.7193	1.1832e-06
LSM1	8	38020839	38034248	21	5	130644	5.4012	3.3102e-08
BAG4	8	38034106	38070819	53	4	130644	5.2415	7.9628e-08
DDHD2	8	38088861	38120351	31	5	130644	5.6778	6.8202e-09
PPAPDC1B	8	38119035	38126841	8	3	130644	5.9647	1.2257e-09
WHSC1L1	8	38127217	38239872	136	12	130644	5.9308	1.507e-09
LETM2	8	38240041	38267045	34	5	130644	6.0804	5.9959e-10
FGFR1	8	38268656	38326352	79	15	130644	5.9541	1.3073e-09
ZMAT4	8	40388109	40755345	1109	77	130644	4.5872	2.2462e-06
CYP7B1	8	65508529	65711348	376	23	130644	5.186	1.0742e-07
MMP16	8	89049460	89339717	630	51	130644	5.7733	3.8856e-09
LOC101927245	8	103668635	103698156	82	16	130644	4.6711	1.4978e-06
FAM49B	8	130851839	131028897	314	30	130644	4.7628	9.5481e-07
TSNARE1	8	143293441	143484543	654	34	130644	6.6289	1.691e-11
LY6H	8	144239331	144242053	6	2	130644	5.0704	1.9853e-07
NRBP2	8	144915755	144924200	11	5	130644	4.9765	3.2376e-07
TEK	9	27109147	27230172	611	59	130644	4.6258	1.8658e-06
RNF38	9	36336395	36487568	218	28	130644	4.9228	4.2653e-07
FAM120AOS	9	96208776	96215874	19	5	130644	4.9575	3.5712e-07
FAM120A	9	96214173	96328397	309	18	130644	4.8869	5.121e-07
KLF6	10	3818188	3827473	22	9	130644	6.5359	3.1621e-11
CACNB2	10	18429373	18830688	1484	105	130644	8.4547	1.3994e-17
PRKG1	10	52750911	54058110	4070	209	130644	4.5935	2.1795e-06
ANK3	10	61786056	62493284	2083	77	130644	5.1014	1.6854e-07
ZNF365	10	64133916	64431771	874	71	130644	5.7727	3.9015e-09
NRBF2	10	64893007	64914786	38	8	130644	4.664	1.5504e-06
SUFU	10	104263719	104393214	272	12	130644	5.3839	3.6449e-08
TRIM8	10	104403326	104418076	20	7	130644	4.9362	3.984e-07
ARL3	10	104433484	104474190	64	11	130644	6.4844	4.4539e-11
SFXN2	10	104474298	104498947	40	9	130644	6.0541	7.0622e-10
WBP1L	10	104503727	104576022	206	22	130644	6.7283	8.583e-12
CYP17A1	10	104590288	104597290	19	4	130644	7.7016	6.7168e-15
C10orf32	10	104613967	104624718	23	6	130644	7.6785	8.0491e-15
AS3MT	10	104629183	104661656	102	11	130644	6.1094	5e-10
CNNM2	10	104678075	104838344	372	19	130644	6.7997	5.2419e-12
NT5C2	10	104847774	104953063	231	18	130644	6.1094	5e-10
INA	10	105036919	105050108	20	5	130644	5.0999	1.6993e-07
SORCS3	10	106400859	107024993	1740	48	130644	4.8133	7.4217e-07
CREB3L1	11	46299189	46342972	75	14	130644	5.3991	3.3496e-08
DGKZ	11	46354455	46402104	52	12	130644	7.6197	1.2712e-14
MDK	11	46402334	46405387	3	1	130644	5.3506	4.3824e-08
CHRM4	11	46405335	46413122	6	4	130644	6.1434	4.0392e-10
AMBRA1	11	46417962	46615619	174	19	130644	8.014	5.5511e-16
HARBI1	11	46624856	46638933	11	3	130644	7.6315	1.1602e-14
ATG13	11	46638826	46697569	52	7	130644	8.027	4.996e-16
ARHGAP1	11	46698625	46722215	27	9	130644	7.553	2.1261e-14
ZNF408	11	46722317	46727466	5	2	130644	6.0708	6.3633e-10
F2	11	46740743	46761056	53	8	130644	6.8372	4.0371e-12
CKAP5	11	46765084	46867859	139	17	130644	6.386	8.5159e-11
LRP4	11	46878268	46940173	103	12	130644	6.0156	8.9631e-10
C11orf49	11	46958240	47185932	299	20	130644	4.9365	3.976e-07
ARFGAP2	11	47185849	47199054	21	7	130644	5.7945	3.4269e-09
SERPING1	11	57365027	57382326	36	4	130644	4.8161	7.3203e-07
ZDHHC5	11	57435223	57468659	49	9	130644	5.9643	1.2282e-09
TMX2	11	57479995	57508445	33	6	130644	5.8441	2.5463e-09
C11orf31	11	57508722	57510883	3	1	130644	6.1706	3.4025e-10
CTNND1	11	57520756	57586652	80	12	130644	5.3873	3.5762e-08
MARK2	11	63606400	63678492	103	9	130644	4.8795	5.3183e-07
RCOR2	11	63678693	63684407	5	1	130644	5.6594	7.5951e-09
MACROD1	11	63766006	63933602	374	48	130644	5.6413	8.438e-09
FLRT1	11	63803442	63886655	192	33	130644	4.6172	1.9452e-06
ATG2A	11	64662004	64684722	37	4	130644	4.8529	6.0847e-07
PPP2R5B	11	64692143	64701950	20	5	130644	4.8009	7.8965e-07
PCNXL3	11	65383686	65404910	27	8	130644	5.149	1.3091e-07
SIPA1	11	65405578	65418391	21	7	130644	4.6293	1.8344e-06
RNASEH2C	11	65485144	65488409	5	3	130644	5.0558	2.1428e-07
AP5B1	11	65541369	65548062	10	3	130644	5.3224	5.1198e-08
TTC12	11	113185251	113244345	120	17	130644	4.6957	1.3285e-06
DRD2	11	113280317	113346413	169	23	130644	5.7259	5.1449e-09
GRAMD1B	11	123325191	123498478	569	81	130644	4.8647	5.7317e-07
NRGN	11	124609829	124617102	12	3	130644	6.6803	1.1923e-11
VSIG2	11	124617370	124622109	10	4	130644	6.39	8.2933e-11
ESAM	11	124623019	124632223	14	5	130644	7.683	7.7716e-15
MSANTD2	11	124636388	124670868	57	11	130644	5.9451	1.3817e-09
OPCML	11	132284875	133402403	3573	269	130644	6.5302	3.2842e-11
IGSF9B	11	133778520	133826649	133	23	130644	6.5912	2.1818e-11
B3GAT1	11	134248398	134281880	124	13	130644	4.7002	1.2998e-06
CACNA1C	12	2079952	2807115	1962	177	130644	8.7035	1.6091e-18
SOX5	12	23682438	24715383	2868	216	130644	5.2956	5.9301e-08
PRR13	12	53835433	53840427	5	2	130644	4.7351	1.095e-06
MAP3K12	12	53873456	53893444	18	11	130644	4.7372	1.0837e-06
NAB2	12	57482677	57489259	10	5	130644	5.6966	6.1103e-09
TBC1D15	12	72233487	72320629	169	15	130644	5.7002	5.9822e-09
ANKS1B	12	99128569	100378512	3025	171	130644	6.5063	3.8505e-11
C12orf76	12	110465401	110505500	66	12	130644	4.9616	3.4965e-07
IFT81	12	110562140	110656600	100	16	130644	6.0442	7.5072e-10
ATP2A2	12	110719032	110788898	83	17	130644	5.9413	1.4136e-09
ANAPC7	12	110810705	110841535	61	8	130644	5.2454	7.7986e-08
ARPC3	12	110872695	110888222	27	6	130644	5.1274	1.4689e-07
GPN3	12	110890291	110906667	23	5	130644	5.8111	3.1027e-09
FAM216A	12	110906232	110928192	32	6	130644	5.1637	1.2107e-07
VPS29	12	110929330	110939916	11	3	130644	4.7285	1.1309e-06
RAD9B	12	110940005	110973952	50	7	130644	4.8072	7.6528e-07
PPTC7	12	110972237	111021064	50	12	130644	5.8979	1.8412e-09
TCTN1	12	111051832	111086935	38	9	130644	5.6526	7.9006e-09
HVCN1	12	111086491	111130276	58	7	130644	4.6823	1.4186e-06
PPP1CC	12	111157613	111180783	39	6	130644	5.8297	2.777e-09
SPPL3	12	121200313	121342155	411	23	130644	4.6196	1.9222e-06
HNF1A	12	121415861	121440315	91	15	130644	4.7092	1.2432e-06
C12orf43	12	121440835	121454300	53	12	130644	4.7725	9.0995e-07
BCL7A	12	122459861	122499950	102	21	130644	4.7572	9.8157e-07
CLIP1	12	122755981	122907179	233	19	130644	4.5961	2.1521e-06
CCDC62	12	123259056	123311927	161	14	130644	4.9495	3.7209e-07
HIP1R	12	123319045	123347508	86	9	130644	5.5127	1.7668e-08
ABCB9	12	123405498	123451056	35	10	130644	6.8088	4.9193e-12
OGFOD2	12	123459354	123464588	6	2	130644	6.7305	8.4561e-12
ARL6IP4	12	123464607	123467460	1	1	130644	8.5684	5.246e-18
PITPNM2	12	123468027	123635376	168	21	130644	7.6635	9.0483e-15
MPHOSPH9	12	123640943	123717785	194	11	130644	6.1094	5e-10
C12orf65	12	123717844	123742651	74	8	130644	7.6619	9.1593e-15
CDK2AP1	12	123745517	123756863	27	6	130644	7.3379	1.0852e-13
SBNO1	12	123773656	123849756	257	12	130644	6.9011	2.581e-12
LOC100293704	12	123848046	123850336	13	3	130644	6.1999	2.8242e-10
SETD8	12	123868704	123893900	49	9	130644	7.5752	1.793e-14
RILPL2	12	123899936	123921264	50	11	130644	7.2644	1.8741e-13
CCDC92	12	124420955	124457373	77	7	130644	5.2247	8.7228e-08
ZNF664	12	124457699	124499986	76	9	130644	5.4472	2.5577e-08
TRPC4	13	38210773	38443939	729	58	130644	5.5186	1.7084e-08
ENOX1	13	43787335	44361116	1392	73	130644	4.8799	5.3061e-07
PCDH9	13	66876966	67804468	2067	119	130644	5.2538	7.4492e-08
RBM26	13	79885962	79980393	233	9	130644	5.6925	6.2593e-09
NDFIP2	13	80055259	80130212	116	12	130644	5.2779	6.5347e-08
UGGT2	13	96453834	96705736	453	22	130644	4.6463	1.6897e-06
HS6ST3	13	96743093	97491816	1673	66	130644	4.6927	1.3479e-06
NPAS3	14	33404115	34273382	2718	271	130644	5.8296	2.7778e-09
TRIM9	14	51441979	51562422	471	43	130644	4.6683	1.5187e-06
WDHD1	14	55405656	55493819	175	14	130644	4.7019	1.2888e-06
RTN1	14	60062694	60337557	503	25	130644	5.6323	8.8922e-09
PCNX	14	71374122	71582099	482	25	130644	4.7018	1.2895e-06
RGS6	14	72398817	73033238	2239	111	130644	5.0738	1.9494e-07
GTF2A1	14	81641796	81687575	86	13	130644	4.6274	1.8513e-06
BCL11B	14	99635624	99738514	262	35	130644	5.4507	2.5082e-08
MARK3	14	103851701	103970168	262	10	130644	4.5571	2.5926e-06
TRMT61A	14	103995509	104003410	20	4	130644	5.2019	9.8622e-08
BAG5	14	104022881	104029151	9	2	130644	5.5692	1.2798e-08
APOPT1	14	104029299	104057236	56	8	130644	6.4535	5.4656e-11
KLC1	14	104095525	104167888	152	17	130644	5.0662	2.0295e-07
XRCC3	14	104163945	104181823	30	7	130644	6.5957	2.1169e-11
ZFYVE21	14	104182081	104200005	42	9	130644	7.1111	5.7565e-13
PPP1R13B	14	104200088	104315116	240	12	130644	7.1854	3.3507e-13
PLCB2	15	40576461	40600174	45	9	130644	4.9605	3.5156e-07
TGM7	15	43568479	43594453	30	5	130644	4.7509	1.0125e-06
LCMT2	15	43619974	43622820	4	2	130644	4.9752	3.2584e-07
ADAL	15	43622872	43646096	57	7	130644	4.698	1.3137e-06
ZSCAN29	15	43650370	43663226	26	5	130644	5.0897	1.793e-07
TUBGCP4	15	43663257	43698258	47	6	130644	4.7685	9.2787e-07
TP53BP1	15	43695262	43802707	198	12	130644	5.387	3.5821e-08
MAP1A	15	43803165	43823818	23	6	130644	5.5522	1.4102e-08
PPIP5K1	15	43825660	43882451	30	6	130644	5.0455	2.2616e-07
STRC	15	43891685	44002286	100	11	130644	5.4226	2.9367e-08
CATSPER2	15	43922772	43941039	33	6	130644	5.8153	3.0264e-09
CKMT1A	15	43985084	43991420	6	2	130644	4.7358	1.0908e-06
PDIA3	15	44038326	44064804	33	5	130644	5.6542	7.8304e-09
ELL3	15	44064798	44069502	5	2	130644	4.6296	1.8323e-06
SERF2	15	44069294	44088287	24	4	130644	6.0699	6.3982e-10
SERINC4	15	44086372	44092295	6	3	130644	4.8086	7.601e-07
MFAP1	15	44096733	44116951	26	4	130644	5.1612	1.2269e-07
FRMD5	15	44162962	44487429	457	22	130644	4.745	1.0426e-06
LIPC	15	58702953	58861073	571	80	130644	4.5553	2.6162e-06
RNF111	15	59279865	59389618	264	18	130644	4.6092	2.0207e-06
RORA	15	60780483	61521502	1982	206	130644	4.6567	1.6069e-06
IREB2	15	78730518	78793798	127	12	130644	6.2163	2.5444e-10
HYKK	15	78799906	78829715	70	6	130644	4.641	1.7335e-06
CHRNA5	15	78857862	78887611	65	9	130644	6.0565	6.9576e-10
CHRNA3	15	78885394	78913637	67	7	130644	6.9782	1.495e-12
CHRNB4	15	78916636	78933587	32	7	130644	6.9921	1.3541e-12
CPEB1	15	83211948	83316762	240	25	130644	5.7249	5.1761e-09
AP3B2	15	83328033	83378660	113	19	130644	6.1472	3.9432e-10
UBE2Q2L	15	84841138	84854921	1	1	130644	5.6851	6.535e-09
ZSCAN2	15	85144249	85166947	35	9	130644	6.21	2.6495e-10
WDR73	15	85185607	85197521	30	6	130644	6.7454	7.6323e-12
NMB	15	85198360	85201802	11	4	130644	6.6478	1.4877e-11
SEC11A	15	85212768	85259691	83	15	130644	5.9819	1.1029e-09
ZNF592	15	85291818	85349663	114	15	130644	6.8775	3.0448e-12
ALPK3	15	85359911	85416713	142	24	130644	5.5363	1.5448e-08
FANCI	15	89785634	89860362	124	8	130644	5.0828	1.8591e-07
POLG	15	89859536	89878026	32	4	130644	4.7722	9.1116e-07
FURIN	15	91411885	91426687	28	6	130644	7.6451	1.0436e-14
FES	15	91427665	91439006	32	6	130644	6.1094	5e-10
DNAJA3	16	4475806	4506776	74	10	130644	5.2642	7.0384e-08
CDIP1	16	4560676	4588816	67	8	130644	4.9576	3.5692e-07
RBFOX1	16	5289469	7763342	13642	575	130644	6.8298	4.2519e-12
GRIN2A	16	9847265	10276611	1741	53	130644	5.5563	1.378e-08
ASPHD1	16	29912147	29931181	20	5	130644	5.4938	1.9672e-08
KCTD13	16	29917657	29937545	33	5	130644	6.3004	1.4848e-10
TMEM219	16	29973351	29984373	16	4	130644	7.463	4.2299e-14
TAOK2	16	29985188	30003583	24	4	130644	6.8236	4.4404e-12
INO80E	16	30007485	30017112	24	5	130644	7.2102	2.7944e-13
DOC2A	16	30016835	30023424	12	3	130644	6.066	6.5574e-10
FAM57B	16	30035748	30064338	44	6	130644	6.1957	2.9016e-10
ALDOA	16	30064411	30081741	11	4	130644	5.9774	1.1334e-09
PPP4C	16	30087297	30096698	10	3	130644	5.9726	1.1672e-09
TBX6	16	30097114	30103258	8	3	130644	5.9738	1.1589e-09
YPEL3	16	30103635	30108248	7	4	130644	5.0974	1.7219e-07
GDPD3	16	30115977	30125264	18	8	130644	5.6117	1.0018e-08
MAPK3	16	30125426	30134630	10	4	130644	5.8648	2.2479e-09
SETD6	16	58549383	58554431	14	4	130644	4.938	3.9469e-07
CNOT1	16	58553850	58663790	314	14	130644	4.7451	1.0422e-06
SLC7A6OS	16	68318043	68344868	50	11	130644	4.6373	1.7652e-06
CPNE7	16	89642176	89663654	76	18	130644	4.9875	3.0584e-07
DPEP1	16	89679716	89707216	84	14	130644	4.897	4.8652e-07
ZNF276	16	89786393	89807333	109	16	130644	5.1173	1.5497e-07
FANCA	16	89803959	89883066	419	15	130644	4.9083	4.5928e-07
YWHAE	17	1247833	1303669	199	23	130644	6.418	6.9028e-11
SMG6	17	1963133	2207069	591	23	130644	6.4068	7.4314e-11
SRR	17	2207244	2228553	31	8	130644	4.7141	1.2137e-06
MAPK7	17	19281034	19286857	1	1	130644	5.3957	3.413e-08
CRHR1	17	43697710	43913194	975	9	130644	5.6384	8.5844e-09
SPPL2C	17	43922256	43924438	17	2	130644	5.4504	2.5126e-08
MAPT	17	43971702	44105700	688	5	130644	5.368	3.9805e-08
STH	17	44076616	44077060	1	1	130644	5.308	5.543e-08
KANSL1	17	44107282	44302740	741	6	130644	5.4867	2.0481e-08
LRRC37A	17	44316744	44415160	58	5	130644	5.7131	5.5482e-09
ARL17B	17	44351550	44439416	26	3	130644	5.6549	7.7983e-09
NSF	17	44668035	44834830	71	7	130644	5.4759	2.177e-08
WNT3	17	44839872	44896126	109	20	130644	5.5287	1.6126e-08
ACE	17	61554422	61575741	42	5	130644	4.9219	4.285e-07
PITPNC1	17	65373397	65693379	833	108	130644	4.5844	2.2764e-06
DCC	18	49866542	51062273	4318	102	130644	4.5798	2.3275e-06
TCF4	18	52889562	53303252	646	48	130644	7.7784	3.6731e-15
ZNF407	18	72265106	72777628	916	41	130644	6.5477	2.9217e-11
KCNG2	18	77623668	77659816	130	16	130644	6.1094	5e-10
PQLC1	18	77662420	77711664	121	18	130644	7.119	5.4345e-13
HSBP1L1	18	77724582	77730822	20	5	130644	5.1426	1.3551e-07
DOT1L	19	2164148	2232577	202	29	130644	4.713	1.2203e-06
HAPLN4	19	19366450	19373596	17	3	130644	5.5807	1.1975e-08
TM6SF2	19	19374841	19384074	22	5	130644	6.2922	1.5648e-10
SUGP1	19	19387320	19431321	89	11	130644	6.3106	1.3902e-10
MAU2	19	19431496	19469563	72	9	130644	6.2312	2.3144e-10
GATAD2A	19	19496642	19619741	174	13	130644	7.1125	5.6971e-13
TSSK6	19	19625028	19626469	1	1	130644	7.0185	1.121e-12
NDUFA13	19	19626550	19639858	27	4	130644	5.4481	2.5462e-08
YJEFN3	19	19639670	19648393	16	3	130644	6.2031	2.768e-10
CILP2	19	19649057	19657468	17	2	130644	5.3069	5.5755e-08
PBX4	19	19672516	19729725	75	11	130644	4.9268	4.1803e-07
GMIP	19	19740285	19754457	24	7	130644	5.1011	1.6888e-07
ZNF536	19	30863328	31048966	461	50	130644	4.779	8.8097e-07
SIPA1L3	19	38397525	38699009	791	42	130644	4.5942	2.1725e-06
RASIP1	19	49223842	49244136	44	6	130644	4.5596	2.5624e-06
PRRG2	19	50084574	50094272	25	4	130644	5.7667	4.043e-09
PRR12	19	50094912	50129696	88	11	130644	5.5877	1.1505e-08
SCAF1	19	50145382	50161906	24	9	130644	7.4143	6.1118e-14
IRF3	19	50162826	50169132	11	2	130644	7.4892	3.4639e-14
BCL2L12	19	50168399	50177173	11	3	130644	7.3463	1.0192e-13
PRMT1	19	50180409	50191707	14	9	130644	5.1317	1.436e-07
ASPDH	19	51014857	51018689	16	5	130644	4.6733	1.4821e-06
LRRC4B	19	51020149	51071302	129	32	130644	5.0861	1.8279e-07
ACTR5	20	37376933	37401089	98	11	130644	7.2315	2.3886e-13
PPP1R16B	20	37434348	37551667	281	37	130644	8.3291	4.0714e-17
PTPRT	20	40701392	41818557	3165	231	130644	4.6994	1.3045e-06
YWHAB	20	43514240	43537173	40	4	130644	4.6703	1.5038e-06
PTGIS	20	48120411	48184707	111	30	130644	6.1094	5e-10
ZDHHC8	22	20119364	20135530	47	8	130644	4.5559	2.6078e-06
LOC388849	22	20135602	20138748	13	4	130644	4.6604	1.578e-06
CACNA1I	22	39966758	40085740	259	23	130644	7.3195	1.2444e-13
RANGAP1	22	41640781	41682255	81	11	130644	4.6637	1.553e-06
SREBF2	22	42229083	42303312	156	21	130644	4.7988	7.9794e-07
CENPM	22	42334531	42343155	28	4	130644	6.2885	1.6033e-10
SETP3	22	42372855	42394225	52	9	130644	6.67	1.2794e-11
WBP2NL	22	42391607	42428935	84	7	130644	6.7247	8.7954e-12
NAGA	22	42454338	42466852	25	6	130644	6.796	5.3772e-12
FAM109B	22	42470255	42475445	11	3	130644	6.1292	4.4172e-10
SMDT1	22	42475695	42480288	4	1	130644	5.9623	1.2439e-09
NDUFA6	22	42481530	42486888	9	2	130644	6.4031	7.6125e-11
CYP2D6	22	42522501	42526883	11	5	130644	5.3294	4.9282e-08
TCF20	22	42556019	42664768	194	25	130644	4.9119	4.5104e-07
ZBED4	22	50247497	50283726	123	7	130644	4.7571	9.8213e-07
ALG12	22	50296852	50312106	67	5	130644	4.8898	5.047e-07
CRELD2	22	50312283	50321188	74	5	130644	4.6947	1.3353e-06

### Sheet: supplementary table 3
Supplementary table 3.0: Gene based multivariate association individual cannabis use disorder GWAS
GENE	CHR	START (BP)	STOP (BP)	NSNPS	NPARAM	N	P
PDE4B	1	66258193	66840262	1469	76	374287	2.09e-06
FOXP2	7	113726365	114333827	917	47	374287	9.3e-07

### Sheet: supplementary table 4
Supplementary table 3.0: Gene based multivariate association individual nicotine dependence GWAS
GENE	CHR	START (BP)	STOP (BP)	NSNPS	NPARAM	N	P
ARHGAP22	10	49654068	49864310	879	80	244890	2.4222e-06

### Sheet: supplementary table 5
Supplementary table 5.0: Gene based multivariate association individual life time cannabis use GWAS
GENE	CHR	START	STOP	NSNPS	NPARAM	N	ZSTAT	P
LRRTM4	2	76974849	77749502	3491	118	184765	4.9118	4.5113e-07
CADM2	3	85008133	86123579	4184	85	184765	7.3316	1.1375e-13
AS3MT	10	104629183	104661656	119	16	184765	4.7653	9.4301e-07
NCAM1	11	112831969	113149158	1191	67	184765	5.9382	1.4412e-09
ATXN2L	16	28834369	28848558	39	6	184765	5.505	1.8458e-08
TUFM	16	28853732	28857729	7	2	184765	5.3022	5.7208e-08
SH2B1	16	28872939	28885534	20	4	184765	5.4103	3.1459e-08
ATP2A1	16	28889192	28915830	50	11	184765	5.5213	1.6824e-08
RABEP2	16	28915742	28937339	40	11	184765	4.6531	1.635e-06
SRR	17	2207244	2228553	53	18	184765	4.6565	1.6079e-06

### Sheet: supplementary table 6
Schizophrenia and alcohol dependence meta-analysis genes that passed multiple testing correction and were not significant in the individual GWAS (ngenes = 16), n =
GENE NAME	CHR	START (BP)	STOP (BP)	NSNPS	P
KIAA0040	1	175126123	175162229	105	1.74e-06
CD47	3	107761941	107809935	93	9.76e-07
KLHL2	4	166128770	166244308	290	2.63e-06
SLC16A10	6	111408728	111544608	223	2.73e-07
TRAF3IP2	6	111876581	111927477	142	5.34e-07
TMEM200A	6	130687426	130764569	226	1.87e-06
PTK2B	8	27168999	27316908	402	7.09e-07
RP1	8	55528627	55682524	243	3.83e-07
BDNF	11	27676440	27743605	109	2.75e-07
MED19	11	57471182	57479804	10	1.74e-06
SPECC1	17	19912649	20218072	670	1.51e-07
FUT2	19	49199228	49209191	37	2.1e-07
IZUMO1	19	49244073	49250831	31	1.05e-06
EP300	22	41488614	41576081	143	1.36e-07
L3MBTL2	22	41601312	41627276	90	1.32e-06
CHADL	22	41605861	41636935	92	8.69e-07

### Sheet: supplementary table 7
Schizophrenia and cannabis use disorder meta-analysis genes that passed multiple testing correction and were not significant in the individual GWAS (ngenes = 15), n = 504,931
GENE NAME	CHR	START (BP)	STOP (BP)	NSNPS	P
IPO13	1	44412478	44433694	32	1.6e-06
SLC38A3	3	50242692	50258406	19	4.07e-07
HYAL3	3	50330259	50336899	5	9.83e-08
NDUFAF2	5	60240956	60448864	455	1.3e-06
SMIM15	5	60453536	60458302	6	2.06e-06
TMEM161B	5	87485450	87564665	125	1.44e-06
FBXL17	5	107194734	107718080	1181	6.22e-07
HMGN4	6	26538572	26547165	19	1e-07
TRAF3IP2	6	111876581	111927477	142	7.7e-07
IKBKAP	9	111629800	111696608	283	1.21e-06
BDNF	11	27676440	27743605	104	3.42e-08
METTL15	11	28129798	28355054	306	1.3e-06
MED19	11	57471182	57479804	10	2.01e-07
FUT2	19	49199228	49209191	37	2.55e-06
IZUMO1	19	49244073	49250831	31	7.67e-08

### Sheet: supplementary table 8
Schizophrenia and nicotine dependence meta-analysis genes that passed multiple testing correction and were not significant in the individual GWAS (ngenes = 5), n = 375,534
GENE NAME	CHR	START (BP)	STOP (BP)	NSNPS	P
TRAF3IP2	6	111876581	111927477	153	3.8954e-07
MED27	9	134735497	134955274	384	8.6436e-09
SREBF1	17	17714663	17740331	48	3.2894e-07
GID4	17	17942611	17971719	57	1.3159e-06
DOPEY2	21	37529080	37666572	592	2.2656e-07

### Sheet: supplementary table 9
Schizophrenia and opioid dependence meta-analysis genes that passed multiple testing correction and were not significant in the individual GWAS (ngenes = 13), n = 159,353
GENE NAME	CHR	START (BP)	STOP (BP)	NSNPS	P
PDE4B	1	66258193	66840262	1162	2.1736e-06
SLC39A8	4	103172198	103266655	205	2.6314e-07
MARCHF1	4	164445450	165305093	2254	1.4611e-06
PTK7	6	43044006	43129458	150	1.2686e-06
EXOC4	7	132937823	133750514	1179	2.0032e-06
PPP2R2A	8	26149007	26230196	152	1.7778e-07
FAM178A	10	102672326	102724891	46	6.9643e-07
TAF5	10	105127724	105148822	17	1.6669e-06
MED19	11	57471182	57479804	8	1.9857e-06
ADAMTS7	15	79051545	79103805	88	8.6615e-07
ANKRD27	19	33087907	33166102	364	7.8124e-07
NOSIP	19	50058725	50083845	21	1.1614e-06
BRWD1	21	40556102	40685745	303	2.5242e-06

### Sheet: supplementary table 10
Supplementary table 10. gene-sets, schizophrenia meta-analysed with AD, 10 ontology pathways not previously observed in the individual schizophrenia GWAS
FULL_NAME	P	SE	NGENES	BETA	BETA_STD	BH
GOBP_LONG_TERM_SYNAPTIC_POTENTIATION	5.71e-05	0.11042	81	0.42615	0.028358	0.0208346
HP_ST_SEGMENT_ELEVATION	6.78e-05	0.25592	23	0.97686	0.034695	0.0230575
GOMF_CHROMATIN_BINDING	0.000107	0.046522	478	0.17225	0.027539	0.0329453
GOCC_EXOCYTIC_VESICLE	0.000123	0.069783	196	0.25597	0.026413	0.0334793
HP_PAROXYSMAL_VENTRICULAR_TACHYCARDIA	0.00017	0.2397	23	0.85895	0.030507	0.0397758
GOBP_PEPTIDYL_SERINE_DEPHOSPHORYLATION	0.000175	0.23433	19	0.83803	0.027055	0.0402555
GOBP_REGULATION_OF_CATION_TRANSMEMBRANE_TRANSPORT	0.000178	0.062395	303	0.22288	0.028509	0.0402897
HP_HYPOPLASIA_OF_THE_OLFACTORY_BULB	0.000212	0.60052	4	2.1169	0.031371	0.0460425
GOBP_REGULATION_OF_HEART_CONTRACTION	0.000232	0.074254	221	0.26001	0.02847	0.0482367
GOBP_REGULATION_OF_PEPTIDYL_SERINE_DEPHOSPHORYLATION	0.000232	0.47804	5	1.6738	0.027732	0.0482367

### Sheet: supplementary table 11
Supplementary table 11. gene-sets, schizophrenia meta-analysed with CUD, 12 ontology pathways not previously observed in the individual schizophrenia GWAS
FULL_NAME	P	SE	NGENES	BETA	BETA_STD	BH
HP_ABNORMAL_SOCIAL_BEHAVIOR	7.46e-07	0.076371	140	0.36766	0.032123	0.00223
HP_HYPOPLASIA_OF_THE_OLFACTORY_BULB	7.24e-06	0.52621	4	2.2825	0.033835	0.0141
HP_PALMAR_TELANGIECTASIA	1.02e-05	0.41381	5	1.7634	0.029225	0.0153
HP_AGGRESSIVE_BEHAVIOR	1.75e-05	0.068405	165	0.2832	0.026843	0.0189
HP_IMPAIRED_SOCIAL_INTERACTIONS	3.16e-05	0.09089	94	0.36373	0.026073	0.0262
HP_OBSESSIVE_COMPULSIVE_BEHAVIOR	6.66e-05	0.096671	90	0.36942	0.025914	0.0433
HP_ABNORMALITY_OF_THE_NASAL_TIP	7.79e-05	0.060609	233	0.22925	0.025773	0.0443
HP_UNSTEADY_GAIT	7.12e-05	0.083023	121	0.3159	0.025672	0.0443
HP_RETROCEREBELLAR_CYST	8.85e-05	0.44986	5	1.6873	0.027963	0.0443
HP_EEG_WITH_MULTIFOCAL_SLOW_ACTIVITY	9.08e-05	0.14181	41	0.53097	0.025174	0.0443
HP_EEG_WITH_ABNORMALLY_SLOW_FREQUENCIES	8.38e-05	0.11309	58	0.42567	0.023992	0.0443
GOBP_NEGATIVE_REGULATION_OF_RELAXATION_OF_MUSCLE	9.12e-05	0.54705	5	2.0477	0.033936	0.0443

### Sheet: supplementary table 12
Supplementary table 12. gene-sets, schizophrenia meta-analysed with OD, 9 ontology pathways not previously observed in the individual schizophrenia GWAS
FULL_NAME	P	SE	NGENES	BETA	BETA_STD	BH
GOCC_SPHERICAL_HIGH_DENSITY_LIPOPROTEIN_PARTICLE	6.84e-05	0.33416	8	1.2748	0.026775	0.0276579
GOCC_HISTONE_DEACETYLASE_COMPLEX	9.25e-05	0.11921	70	0.4458	0.02765	0.0355072
HP_HAPPY_DEMEANOR	0.00012359	0.3039	14	1.1141	0.03095	0.0426038
GOBP_NEGATIVE_REGULATION_OF_KERATINOCYTE_DIFFERENTIATION	0.00013024	0.48335	6	1.7655	0.032115	0.0433236
HP_ABNORMALITY_OF_THE_NASAL_TIP	0.00014868	0.068216	233	0.24683	0.027805	0.0454202
HP_AGGRESSIVE_BEHAVIOR	0.00016818	0.077823	165	0.2791	0.026507	0.0484132
HP_EEG_WITH_SPIKE_WAVE_COMPLEXES	0.00016537	0.13076	64	0.46951	0.02785	0.0484132
HP_DEEPLY_SET_EYE	0.0001911	0.082522	156	0.29318	0.027082	0.0495169
GOMF_CATION_TRANSMEMBRANE_TRANSPORTER_ACTIVITY	0.00018767	0.046299	572	0.16471	0.028794	0.0495169

### Sheet: supplementary table 13
Supplementary table 13. gene-sets, schizophrenia meta-analysed with ND, 10 ontology pathways not previously observed in the individual schizophrenia GWAS
FULL_NAME	P	SE	NGENES	BETA	BETA_STD	BH
GOCC_DENDRITE_MEMBRANE	1.02e-05	0.15848	40	0.67528	0.031603	0.0130293
GOMF_NEUROTROPHIN_RECEPTOR_BINDING	2.85e-05	0.27511	11	1.1075	0.027202	0.0251171
GOBP_NEGATIVE_REGULATION_OF_NUCLEOBASE_CONTAINING_COMPOUND_METABOLIC_PROCESS	4.31e-05	0.02626	1310	0.10314	0.026641	0.0307043
GOCC_GLUTAMATERGIC_SYNAPSE	4e-05	0.057034	284	0.22501	0.02787	0.0307043
HP_ABNORMAL_AGGRESSIVE_IMPULSIVE_OR_VIOLENT_BEHAVIOR	5.11e-05	0.058651	257	0.22794	0.026878	0.0318503
GOBP_LONG_TERM_SYNAPTIC_POTENTIATION	4.69e-05	0.10547	81	0.41207	0.027412	0.0318503
GOBP_NEGATIVE_REGULATION_OF_BIOSYNTHETIC_PROCESS	5.55e-05	0.025413	1405	0.098253	0.026209	0.0324919
GOCC_NEURON_PROJECTION_MEMBRANE	5.64e-05	0.13709	55	0.52945	0.029043	0.0324919
GOCC_INTRINSIC_COMPONENT_OF_POSTSYNAPTIC_MEMBRANE	6.15e-05	0.10209	100	0.39212	0.028968	0.0328944
GOBP_TYPE_I_PNEUMOCYTE_DIFFERENTIATION	7.7e-05	0.37806	5	1.4311	0.023702	0.0384065

### Sheet: supplementary table 14
Supplementary table 14. MicroRNA table individual Schizophrenia
FULL_NAME	P	SE	NGENES	BETA	BETA_STD	BH
AAGCACA_MIR218	7.29e-10	0.05706	374	0.34535	0.049107	1.89e-06
MIR4703_5P	1.05e-06	0.075646	224	0.35902	0.039675	0.00135875
TATTATA_MIR374	1.6e-06	0.067811	268	0.31597	0.038146	0.001383
MIR3942_5P	5.1e-06	0.08103	196	0.35769	0.037005	0.00264923
CAGCTTT_MIR320	4.72e-06	0.075793	221	0.33583	0.036866	0.00264923
TAGCTTT_MIR9	8.45e-06	0.078009	211	0.33572	0.036021	0.00348421
MIR429	9.39e-06	0.053309	463	0.22817	0.036009	0.003484
MIR329_3P	1.15e-05	0.11462	107	0.48546	0.0372	0.0036873
MIR4731_5P	1.6e-05	0.068762	241	0.28602	0.032771	0.0036873
MIR548AZ_3P	1.9e-05	0.051544	445	0.21237	0.032875	0.003687
MIR200B_3P	1.99e-05	0.053614	454	0.22036	0.034445	0.0036873
MIR200C_3P	1.99e-05	0.053614	454	0.22036	0.034445	0.0036873
TGTTTAC_MIR30A5P_MIR30C_MIR30D_MIR30B_MIR30E5P	1.32e-05	0.048182	537	0.20258	0.034358	0.0036873
MIR340_5P	1.65e-05	0.041909	714	0.17406	0.033869	0.003687
MIR3912_5P	4.7e-05	0.13423	77	0.52436	0.034114	0.00423438
MIR362_3P	3.39e-05	0.11414	108	0.4548	0.035012	0.00423438
GTATTAT_MIR3693P	2.56e-05	0.085762	192	0.34741	0.035576	0.00423438
CAGTGTT_MIR141_MIR200A	3.81e-05	0.064248	291	0.25423	0.031962	0.00423438
MIR548L	3.29e-05	0.059796	343	0.2387	0.032533	0.00423438
MIR548A_3P	4.7e-05	0.052049	439	0.20332	0.031266	0.004234
MIR548BC	4.33e-05	0.051877	441	0.20369	0.031392	0.004234
MIR548E_3P	3.49e-05	0.051705	441	0.2057	0.031701	0.004234
MIR548F_3P	4.04e-05	0.051907	442	0.20467	0.031578	0.004234
MIR137_3P	4.54e-05	0.050842	487	0.19904	0.032193	0.00423438
MIR3529_3P	3.25e-05	0.050246	502	0.20074	0.032951	0.004234
MIR30D_5P	4.73e-05	0.042519	717	0.16604	0.032374	0.004234
MIR30A_5P	4.73e-05	0.042519	717	0.16604	0.032374	0.004234
MIR30E_5P	4.55e-05	0.042461	718	0.1662	0.032425	0.004234
MIR30B_5P_MIR30C_5P	4.5e-05	0.042449	721	0.16627	0.032505	0.004234
MIR19B_3P	5.02e-05	0.047043	601	0.18303	0.03278	0.004336
MIR4262	5.17e-05	0.042043	712	0.16326	0.031725	0.004336
MIR548F_5P	5.53e-05	0.053012	448	0.205	0.031838	0.00435236
MIR19A_3P	5.37e-05	0.047032	599	0.18221	0.032581	0.004352
MIR548G_3P	5.7e-05	0.073544	218	0.28385	0.030951	0.0043557
MIR548AR_3P	6.82e-05	0.048351	521	0.18449	0.030834	0.005059
MIR6784_3P	8.15e-05	0.18761	35	0.70753	0.03107	0.00533214
MIR4430	7.64e-05	0.094749	129	0.35886	0.030175	0.00533214
MIR5689	7.67e-05	0.097865	137	0.37055	0.032103	0.00533214
MIR4465	8.03e-05	0.056845	401	0.21458	0.031571	0.00533214
ACCAAAG_MIR9	8.21e-05	0.049044	469	0.18487	0.029358	0.00533214
MIR651_3P	8.84e-05	0.040556	738	0.15212	0.030073	0.005601
MIR192_5P	9.08e-05	0.2031	32	0.76041	0.031931	0.00561855
MIR607	9.71e-05	0.038104	885	0.14202	0.030615	0.005868
MIR548AJ_5P_MIR548G_5P_MIR548X_5P	0.00010178	0.053061	448	0.19714	0.030617	0.00600965
MIR8485	0.000107	0.036601	933	0.13555	0.029961	0.006157
GACTGTT_MIR212_MIR132	0.00011534	0.08872	144	0.32681	0.029022	0.0063756
MIR4422	0.00011334	0.055105	420	0.20323	0.030585	0.0063756
LET_7D_3P	0.00012425	0.42852	8	1.5703	0.032993	0.00672503
MIR218_5P	0.00013493	0.05718	390	0.20833	0.030237	0.00715404
MIR5196_5P	0.00013881	0.064968	271	0.23623	0.028677	0.00721257
MIR4681	0.00015434	0.3622	5	1.3071	0.021712	0.00771106
CACTGTG_MIR128A_MIR128B	0.00015351	0.061739	310	0.22288	0.028906	0.00771106
MIR671_5P	0.00015758	0.095918	120	0.34562	0.028037	0.00772439
MIR6780B_5P	0.00016374	0.063464	260	0.22804	0.027123	0.00787771
MIR561_3P	0.000174	0.052537	441	0.18793	0.028963	0.008231
MIR215_5P	0.00020225	0.19773	34	0.69955	0.030278	0.00890586
MIR3652	0.00019509	0.092741	136	0.32899	0.028398	0.00890586
TTTGCAG_MIR518A2	0.00020091	0.0804	191	0.28458	0.029067	0.00890586
TGAATGT_MIR181A_MIR181B_MIR181C_MIR181D	0.00019952	0.052091	458	0.18448	0.02896	0.00890586
MIR9898	0.00023923	0.14695	52	0.51334	0.027464	0.00958429
TGCAAAC_MIR452	0.00024573	0.11977	88	0.41751	0.029029	0.00958429
ACACTAC_MIR1423P	0.0002271	0.10092	120	0.35392	0.02871	0.00958429
GCAAAAA_MIR129	0.00024717	0.084906	174	0.29585	0.028856	0.00958429
MIR9_3P	0.00023859	0.062626	314	0.21881	0.028558	0.00958429
MIR25_3P	0.00024595	0.057471	387	0.20033	0.028967	0.00958429
MIR6835_3P	0.00024093	0.055002	416	0.19203	0.028764	0.00958429
MIR548P	0.000245	0.049041	549	0.17098	0.02931	0.009584
MIR570_3P	0.000258	0.042448	701	0.14743	0.028436	0.009846
ATATGCA_MIR448	0.00027575	0.08726	194	0.30149	0.031033	0.0103826
AAGCAAT_MIR137	0.000301	0.082016	203	0.28143	0.029624	0.0108975
MIR548AW	0.000302	0.047861	545	0.16418	0.028046	0.010898
MIR548AJ_3P_MIR548X_3P	0.000296	0.038655	846	0.13283	0.028027	0.010898
ATGTCAC_MIR489	0.00031235	0.13044	77	0.44626	0.029033	0.010966
MIR518A_5P_MIR527	0.00030858	0.069713	240	0.23874	0.027297	0.010966
ATACTGT_MIR144	0.00034422	0.084458	184	0.28672	0.028749	0.0119238
MIR548AD_3P	0.00035728	0.24889	24	0.84239	0.030642	0.0119868
MIR3614_3P	0.00035988	0.13108	58	0.44337	0.025048	0.0119868
MIR6860	0.00035748	0.10069	103	0.34079	0.025624	0.0119868
MIR142_3P	0.00037226	0.084927	165	0.28648	0.027217	0.0122422
MIR6862_3P	0.00040207	0.20444	26	0.68529	0.025944	0.0124284
AACTGAC_MIR223	0.00039729	0.11799	90	0.3959	0.027836	0.0124284
GTGCCAT_MIR183	0.00040724	0.090223	160	0.30211	0.028267	0.0124284
MIR4747_5P	0.00038296	0.066083	260	0.2224	0.026452	0.0124284
MIR92A_3P	0.00041141	0.053791	442	0.17996	0.027766	0.0124284
MIR3133	0.000394	0.053325	457	0.17906	0.02808	0.012428
MIR181C_5P	0.000406	0.046769	560	0.15665	0.027113	0.012428
MIR363_3P	0.00041943	0.057169	392	0.19096	0.027785	0.012525
GGCAGCT_MIR22	0.00042709	0.071998	210	0.24013	0.025704	0.0126089
MIR367_3P	0.00043792	0.057116	393	0.1901	0.027694	0.0126413
MIR181A_5P_MIR181B_5P	0.000435	0.046797	559	0.15584	0.02695	0.012641
MIR612	0.00044808	0.10428	98	0.34641	0.02541	0.012768
MIR4725_3P	0.00045214	0.063223	262	0.20986	0.025055	0.012768
MIR513A_3P_MIR513C_3P	0.000461	0.053718	410	0.17801	0.026476	0.012881
MIR300	0.00046774	0.054364	408	0.17993	0.026698	0.0129275
MIR5583_3P	0.00049447	0.12525	76	0.41261	0.02667	0.0130191
MIR3187_5P	0.00048179	0.096581	110	0.31886	0.024772	0.0130191
MIR449A	0.00048516	0.063725	283	0.21027	0.026075	0.0130191
MIR510_3P	0.00049469	0.060481	338	0.19923	0.026959	0.0130191
MIR181D_5P	0.000496	0.046825	558	0.15421	0.026645	0.013019
MIR656_5P	0.00050323	0.17944	33	0.59024	0.025169	0.0130739
MIR381_3P	0.00053008	0.054081	409	0.1771	0.026308	0.0136351
ACCAATC_MIR509	0.00053913	0.18662	45	0.61023	0.030377	0.0136788
MIR4763_3P	0.00054231	0.0669	231	0.21864	0.024532	0.0136788
MIR5189_5P	0.00056558	0.087816	140	0.28595	0.025041	0.013999
MIR1207_5P	0.00056578	0.05974	309	0.19452	0.025188	0.013999
MIR4698	0.000575	0.047173	580	0.15339	0.027005	0.014083
MIR1252_5P	0.00059714	0.063664	302	0.20632	0.026417	0.0144988
MIR3923	0.00063715	0.15504	46	0.49958	0.025143	0.015327
MIR32_5P	0.00068046	0.053872	441	0.17257	0.026596	0.0162187
MIR4801	0.00069619	0.071241	243	0.22774	0.026199	0.0164427
MIR34A_5P	0.00072517	0.063051	286	0.20082	0.025033	0.0169729
MIR92B_3P	0.00073226	0.053915	439	0.17156	0.026382	0.0169858
MIR6839_5P	0.00077866	0.11789	93	0.37304	0.02666	0.0179023
MIR3909	0.00079806	0.12943	70	0.40863	0.025352	0.0179106
MIR4271	0.00081041	0.072828	200	0.2296	0.023992	0.0179106
AAGCCAT_MIR135A_MIR135B	0.00081349	0.062603	308	0.1973	0.025507	0.0179106
MIR4492	0.00078729	0.053687	389	0.16971	0.024601	0.0179106
CAGTATT_MIR200B_MIR200C_MIR429	0.00080416	0.053968	427	0.17026	0.025831	0.0179106
ATCATGA_MIR433	0.00083022	0.10603	107	0.33354	0.025559	0.0181253
MIR9983_3P	0.000847	0.055171	431	0.17322	0.026399	0.018339
GTAAGAT_MIR200A	0.00088363	0.17157	44	0.53653	0.02641	0.018664
MIR4638_3P	0.00088263	0.15316	56	0.47903	0.026593	0.018664
TAATAAT_MIR126	0.00087717	0.083896	205	0.26255	0.027771	0.018664
CACTTTG_MIR520G_MIR520H	0.00089995	0.076633	220	0.23924	0.026205	0.0188193
MIR3120_3P	0.00090547	0.061583	324	0.19214	0.025466	0.0188193
MIR2113	0.00093813	0.072674	236	0.22599	0.025626	0.0193433
MIR6748_5P	0.00095279	0.13282	63	0.41242	0.024279	0.0194909
MIR7159_5P	0.0009646	0.061436	328	0.19054	0.025406	0.0195784
MIR548AH_3P_MIR548AM_3P	0.001021	0.041888	724	0.1292	0.025308	0.020569
CTGTTAC_MIR194	0.0010456	0.1151	94	0.35423	0.02545	0.0207404
MIR323A_3P	0.0010458	0.07906	208	0.2433	0.025921	0.0207404
MIR1285_3P	0.001106	0.083377	152	0.25519	0.023277	0.0216044
ATGTACA_MIR493	0.0011015	0.064368	295	0.19709	0.024945	0.0216044
MIR7_1_3P	0.001116	0.046543	601	0.14233	0.025492	0.021627
MIR6852_3P	0.0011325	0.091282	140	0.27873	0.024409	0.0216589
MIR3606_3P	0.0011338	0.058782	331	0.17947	0.024037	0.0216589
CTTTGTA_MIR524	0.0011684	0.054226	401	0.16507	0.024287	0.022157
MIR106A_3P	0.0012384	0.11533	101	0.34905	0.02599	0.0221887
GGTGTGT_MIR329	0.0012159	0.11378	104	0.345	0.026065	0.0221887
MIR6842_3P	0.0012323	0.10202	112	0.30891	0.024215	0.0221887
MIR545_5P	0.0012089	0.06473	288	0.19639	0.024565	0.0221887
MIR548AT_5P	0.0012026	0.06219	317	0.18878	0.024753	0.0221887
MIR26B_5P	0.0011912	0.052527	464	0.1596	0.025213	0.0221887
MIR10527_5P	0.001225	0.049577	536	0.15021	0.025454	0.022189
MIR548AE_3P_MIR548AQ_3P	0.001183	0.041798	729	0.12709	0.024976	0.022189
MIR613	0.0012572	0.064991	294	0.19641	0.024818	0.0223713
MIR101_3P	0.0012712	0.055951	420	0.1689	0.025418	0.0224665
MIR320A_5P	0.0012936	0.11474	100	0.34575	0.025618	0.0227079
MIR1304_5P	0.0013156	0.099527	121	0.2994	0.024388	0.0227162
MIR92A_2_5P	0.0013032	0.075515	192	0.22739	0.023285	0.0227162
MIR26A_5P	0.0013203	0.052528	464	0.15796	0.024955	0.0227162
MIR9851_5P	0.0013822	0.10922	104	0.32691	0.024699	0.0236247
TCGATGG_MIR213	0.0014673	0.48909	5	1.455	0.02417	0.0249153
MIR34C_5P	0.0015373	0.069417	242	0.20552	0.023595	0.0259345
MIR5692B_MIR5692C	0.0016059	0.05621	379	0.16566	0.023709	0.026917
MIR548J_3P	0.001642	0.041873	726	0.12312	0.024148	0.027344
MIR7_2_3P	0.00167	0.046631	599	0.13687	0.024473	0.027539
MIR3662	0.001675	0.038699	860	0.11355	0.024146	0.027539
MIR485_5P	0.0017806	0.092502	130	0.26965	0.022761	0.0288297
MIR7162_3P	0.0017755	0.079626	204	0.23218	0.0245	0.0288297
MIR4447	0.0017866	0.066005	260	0.19234	0.022877	0.0288297
MIR6721_5P	0.0018002	0.058874	320	0.17142	0.022581	0.0288699
MIR711	0.0018129	0.17816	38	0.51835	0.023716	0.0288952
MIR520F_5P	0.0018308	0.080232	183	0.23318	0.023318	0.0290025
MIR4443	0.0018677	0.086586	162	0.25111	0.02364	0.0294078
MIR455_3P	0.0019349	0.11886	86	0.34338	0.023603	0.0299218
MIR6833_5P	0.0019328	0.10101	120	0.29184	0.023674	0.0299218
MIR4503	0.0019324	0.072066	248	0.20823	0.024196	0.0299218
MIR524_5P	0.001986	0.038935	863	0.11216	0.02389	0.030536
MIR6884_5P	0.0020349	0.09132	135	0.26237	0.022565	0.0310981
LET_7C_3P	0.00206	0.048069	549	0.13792	0.023644	0.031295
MIR449B_5P	0.0021181	0.069837	239	0.19976	0.022793	0.0319932
CAGCCTC_MIR4855P	0.0022061	0.083957	139	0.23907	0.020861	0.0331298
MIR5589_5P	0.0022721	0.13726	68	0.38954	0.023822	0.0339248
MIR132_3P	0.0023038	0.078997	177	0.22385	0.022019	0.0342016
MIR4786_3P	0.0023291	0.09126	151	0.25828	0.023482	0.0343807
MIR5011_3P	0.0024007	0.15599	46	0.43995	0.022142	0.0350012
MIR1288_5P	0.0023877	0.16627	47	0.46925	0.023871	0.0350012
MIR4270	0.0024381	0.081668	166	0.22993	0.02191	0.0350012
GTGCCAA_MIR96	0.0024385	0.065394	277	0.18411	0.022592	0.0350012
MIR520D_5P	0.002417	0.03892	861	0.10969	0.023338	0.035001
MIR212_3P	0.0024655	0.079703	174	0.22412	0.021859	0.0351943
TGCTTTG_MIR330	0.0024955	0.064462	298	0.18101	0.023024	0.0354279
TTTGCAC_MIR19A_MIR19B	0.0025162	0.052038	471	0.14598	0.023231	0.0355277
MIR4778_5P	0.002607	0.084302	162	0.23553	0.022173	0.0366107
MIR3658	0.00263	0.041148	746	0.11484	0.022821	0.036737
MIR5187_5P	0.0026758	0.10835	99	0.30181	0.022251	0.037175
MIR4699_3P	0.0027315	0.052524	446	0.14595	0.022618	0.0375473
MIR4659A_3P_MIR4659B_3P	0.002726	0.045544	616	0.12659	0.022943	0.037547
GTATGAT_MIR154_MIR487	0.0028893	0.13811	64	0.38125	0.022621	0.0395074
MIR6509_5P	0.0029137	0.11822	90	0.32602	0.022923	0.0396324
MIR4755_3P	0.0029496	0.090651	136	0.24962	0.021548	0.039705
MIR129_5P	0.0029492	0.061011	343	0.16801	0.022899	0.039705
MIR4777_5P	0.0030736	0.10806	102	0.29609	0.022155	0.0411609
MIR9718	0.0032219	0.11366	94	0.30969	0.022251	0.0427066
GTACTGT_MIR101	0.0032161	0.072382	235	0.19726	0.022321	0.0427066
ATGTAGC_MIR221_MIR222	0.003253	0.10469	132	0.28491	0.024232	0.0427607
MIR5688	0.003259	0.040897	723	0.11128	0.021782	0.042761
CTTTGCA_MIR527	0.0032975	0.074141	217	0.20144	0.021915	0.0430498
MIR4750_3P	0.0033718	0.1678	36	0.45466	0.020248	0.0431405
MIR5089_3P	0.0033316	0.13475	63	0.36564	0.021525	0.0431405
MIR4286	0.0034705	0.11539	81	0.31155	0.020786	0.0431405
MIR548AV_3P	0.0033427	0.088212	162	0.23927	0.022526	0.0431405
MIR9851_3P	0.0034057	0.084172	162	0.22779	0.021445	0.0431405
ACTTTAT_MIR1425P	0.0034533	0.065577	272	0.17717	0.021546	0.0431405
MIR5700	0.0034513	0.067344	279	0.18195	0.022406	0.0431405
MIR4668_3P	0.0034225	0.067123	280	0.18154	0.022395	0.0431405
MIR454_3P	0.0033556	0.055845	392	0.1514	0.02203	0.0431405
MIR450B_5P	0.00346	0.054454	428	0.14708	0.022339	0.04314
MIR8088	0.0035286	0.5099	6	1.3739	0.025	0.0433903
MIR6748_3P	0.0035099	0.12116	79	0.32668	0.021526	0.0433903
MIR4441	0.0035574	0.064252	275	0.17295	0.021147	0.0433903
TTTGTAG_MIR520D	0.0035531	0.06234	314	0.16783	0.021904	0.0433903
MIR3179	0.0036263	0.090009	124	0.24171	0.019929	0.0438192
MIR4644	0.0036114	0.0655	280	0.17598	0.021709	0.0438192
MIR589_3P	0.0036549	0.072753	230	0.19517	0.021852	0.0439603
MIR1296_3P	0.0037143	0.18149	34	0.48592	0.021032	0.0442649
MIR140_3P	0.0037085	0.098098	130	0.26269	0.022173	0.0442649
MIR582_5P	0.0037458	0.061876	331	0.16549	0.022164	0.0444365
MIR6089	0.0037964	0.27785	16	0.74185	0.022038	0.044832
MIR128_1_5P	0.0039304	0.34255	12	0.9106	0.023429	0.0459963
MIR1255A_MIR1255B_5P	0.0039229	0.12411	67	0.33001	0.020033	0.0459963
GGCCAGT_MIR193A_MIR193B	0.0039778	0.1148	84	0.30471	0.020701	0.0462015
MIR4693_5P	0.0039835	0.10618	101	0.28177	0.020981	0.0462015
MIR4758_3P	0.0040578	0.13902	51	0.36805	0.019501	0.0464413
MIR493_5P	0.0040525	0.053836	437	0.14256	0.021873	0.0464413
MIR4306	0.004052	0.052066	440	0.13787	0.021225	0.046441
MIR6825_5P	0.0040907	0.05595	384	0.14798	0.021315	0.0466124
MIR4731_3P	0.0041231	0.078257	205	0.20676	0.021871	0.0467765
MIR10226	0.0042344	0.13834	69	0.36426	0.022438	0.0477391
ATTACAT_MIR3803P	0.0042447	0.12422	87	0.32699	0.022606	0.0477391
MIR3189_5P	0.0043389	0.14553	49	0.38197	0.019839	0.0485882
ATTCTTT_MIR186	0.0043607	0.070136	241	0.18397	0.021078	0.0486227
MIR3180_5P	0.0044623	0.065299	291	0.17077	0.02147	0.0494029
MIR374A_5P	0.0044687	0.055489	399	0.14509	0.021294	0.0494029
MIR6807_3P	0.0045478	0.099978	130	0.26082	0.022015	0.0496794
MIR3191_5P	0.0045621	0.088452	150	0.23065	0.020902	0.0496794
AATGTGA_MIR23A_MIR23B	0.0045702	0.055989	385	0.14597	0.021052	0.0496794
MIR12136	0.004569	0.037487	914	0.097734	0.021392	0.049679

### Sheet: supplementary table 15
Supplementary table 15. MicroRNA table Schizophrenia and alcohol dependence
VARIABLE	TYPE	NGENES	BETA	BETA_STD	SE	P	FULL_NAME	BH
MIR8485	SET	934	0.13349	0.029447	0.035489	8.474e-05	MIR8485	0.00684477
MIR607	SET	887	0.11845	0.025498	0.036943	0.00067321	MIR607	0.019875
MIR548AJ_3P_MIR548X_3P	SET	846	0.12731	0.026795	0.037599	0.00035552	MIR548AJ_3P_MIR548X_3P	0.0138175
MIR651_3P	SET	738	0.14311	0.028221	0.039075	0.00012521	MIR651_3P	0.00834091
MIR548AE_3P_MIR548AQ_3P	SET	729	0.12275	0.024063	0.040671	0.0012739	MIR548AE_3P_MIR548AQ_3P	0.0291933
MIR548J_3P	SET	726	0.1172	0.02293	0.040751	0.0020163	MIR548J_3P	0.0339064
MIR548AH_3P_MIR548AM_3P	SET	724	0.124	0.024229	0.040767	0.0011776	MIR548AH_3P_MIR548AM_3P	0.0288623
MIR5688	SET	723	0.10919	0.02132	0.039228	0.0026921	MIR5688	0.0399531
MIR30B_5P_MIR30C_5P	SET	722	0.12782	0.024941	0.041109	0.00093963	MIR30B_5P_MIR30C_5P	0.0254287
MIR30E_5P	SET	719	0.12471	0.024287	0.04112	0.0012129	MIR30E_5P	0.0291933
MIR30D_5P	SET	718	0.12435	0.024201	0.041175	0.0012655	MIR30D_5P	0.0291933
MIR30A_5P	SET	718	0.12435	0.024201	0.041175	0.0012655	MIR30A_5P	0.0291933
MIR4262	SET	715	0.15559	0.030219	0.040797	6.8681e-05	MIR4262	0.00631162
MIR340_5P	SET	714	0.15387	0.029865	0.040413	7.0453e-05	MIR340_5P	0.00631162
MIR570_3P	SET	702	0.15083	0.029038	0.040629	0.00010301	MIR570_3P	0.00743389
MIR19B_3P	SET	602	0.16223	0.029005	0.044772	0.00014578	MIR19B_3P	0.00901565
MIR7_1_3P	SET	601	0.12992	0.023209	0.044718	0.0018371	MIR7_1_3P	0.0330613
MIR19A_3P	SET	600	0.16116	0.028767	0.044761	0.00015934	MIR19A_3P	0.00915626
MIR7_2_3P	SET	599	0.12466	0.022234	0.044813	0.0027066	MIR7_2_3P	0.0399531
MIR4698	SET	580	0.14112	0.024782	0.045305	0.0009214	MIR4698	0.0254287
MIR181C_5P	SET	563	0.13164	0.022785	0.045325	0.001843	MIR181C_5P	0.0330613
MIR181A_5P_MIR181B_5P	SET	562	0.13228	0.022876	0.045352	0.0017712	MIR181A_5P_MIR181B_5P	0.0326353
MIR181D_5P	SET	561	0.12988	0.022443	0.04538	0.0021066	MIR181D_5P	0.0346384
MIR548P	SET	550	0.15449	0.026441	0.047638	0.00059247	MIR548P	0.0190029
MIR548D_3P	SET	549	0.12022	0.020556	0.044964	0.0037556	MIR548D_3P	0.0478287
MIR548AW	SET	545	0.14209	0.02421	0.046156	0.0010423	MIR548AW	0.027079
TGTTTAC_MIR30A5P_MIR30C_MIR3...	SET	537	0.19489	0.032971	0.046825	1.5843e-05	TGTTTAC_MIR30A5P_MIR30C_MIR30D_MIR30B_MIR30E5P	0.00401344
MIR10527_5P	SET	536	0.13131	0.022193	0.047511	0.0028607	MIR10527_5P	0.0405076
MIR548AR_3P	SET	521	0.17982	0.029977	0.046667	5.8509e-05	MIR548AR_3P	0.0058464
MIR3529_3P	SET	503	0.18886	0.030951	0.047872	4.0056e-05	MIR3529_3P	0.004581
MIR137_3P	SET	487	0.18215	0.029386	0.048683	9.1767e-05	MIR137_3P	0.00684477
TTTGCAC_MIR19A_MIR19B	SET	472	0.13587	0.021588	0.050354	0.0034894	TTTGCAC_MIR19A_MIR19B	0.0464277
ACCAAAG_MIR9	SET	469	0.13949	0.022095	0.04704	0.0015141	ACCAAAG_MIR9	0.0304933
MIR1250_3P	SET	466	0.14056	0.022195	0.050638	0.0027568	MIR1250_3P	0.0400803
MIR26B_5P	SET	465	0.15263	0.024077	0.051267	0.0014564	MIR26B_5P	0.0301306
MIR26A_5P	SET	465	0.15067	0.023767	0.051272	0.0016505	MIR26A_5P	0.0318611
MIR429	SET	463	0.2046	0.032207	0.051248	3.2849e-05	MIR429	0.00449933
MIR3133	SET	457	0.15738	0.024617	0.051277	0.0010748	MIR3133	0.0276468
MIR200B_3P	SET	454	0.19371	0.030203	0.051548	8.5974e-05	MIR200B_3P	0.00684477
MIR200C_3P	SET	454	0.19371	0.030203	0.051548	8.5974e-05	MIR200C_3P	0.00684477
MIR548F_5P	SET	448	0.1755	0.027187	0.050883	0.00028192	MIR548F_5P	0.0122071
MIR548AJ_5P_MIR548G_5P_MIR54...	SET	448	0.16772	0.025982	0.051121	0.00051837	MIR548AJ_5P_MIR548G_5P_MIR548X_5P	0.0177201
MIR548AZ_3P	SET	445	0.20242	0.031253	0.049943	2.5404e-05	MIR548AZ_3P	0.00449933
MIR548F_3P	SET	442	0.2013	0.030978	0.050308	3.163e-05	MIR548F_3P	0.00449933
MIR561_3P	SET	442	0.18029	0.027745	0.050421	0.00017515	MIR561_3P	0.00947999
MIR92A_3P	SET	442	0.17616	0.02711	0.051906	0.00034546	MIR92A_3P	0.0138175
MIR4495	SET	442	0.13473	0.020734	0.049763	0.0033932	MIR4495	0.0457436
MIR548BC	SET	441	0.20008	0.030758	0.050122	3.2905e-05	MIR548BC	0.00449933
MIR548E_3P	SET	441	0.20061	0.030839	0.050076	3.0983e-05	MIR548E_3P	0.00449933
MIR32_5P	SET	441	0.16703	0.025677	0.051988	0.0006582	MIR32_5P	0.019875
MIR548A_3P	SET	439	0.20451	0.031368	0.050444	2.5266e-05	MIR548A_3P	0.00449933
MIR92B_3P	SET	439	0.16715	0.025637	0.052028	0.00065899	MIR92B_3P	0.019875
MIR9983_3P	SET	432	0.15118	0.023008	0.053354	0.002304	MIR9983_3P	0.0367227
CAGTATT_MIR200B_MIR200C_MIR4...	SET	428	0.16045	0.024308	0.051582	0.00093501	CAGTATT_MIR200B_MIR200C_MIR429	0.0254287
MIR4422	SET	420	0.15132	0.022714	0.052901	0.0021181	MIR4422	0.0346384
MIR101_3P	SET	420	0.14694	0.022056	0.053537	0.0030327	MIR101_3P	0.0424717
MIR96_5P	SET	417	0.14502	0.021692	0.05327	0.0032449	MIR96_5P	0.0445762
MIR6835_3P	SET	416	0.21788	0.032554	0.053531	2.3587e-05	MIR6835_3P	0.00449933
MIR513A_3P_MIR513C_3P	SET	410	0.14438	0.021418	0.051541	0.0025485	MIR513A_3P_MIR513C_3P	0.0384008
MIR381_3P	SET	409	0.15184	0.022499	0.052523	0.0019231	MIR381_3P	0.0330613
MIR300	SET	408	0.15375	0.022755	0.052588	0.0017318	MIR300	0.0325273
MIR3714	SET	405	0.16563	0.024424	0.054187	0.0011209	MIR3714	0.0280009
MIR4465	SET	402	0.19726	0.028984	0.055445	0.00018751	MIR4465	0.00952467
CTTTGTA_MIR524	SET	401	0.16475	0.024178	0.051838	0.0007423	CTTTGTA_MIR524	0.0214277
MIR4261	SET	395	0.15346	0.022356	0.054643	0.0024916	MIR4261	0.0378548
MIR367_3P	SET	393	0.18297	0.026588	0.05516	0.00045582	MIR367_3P	0.0162222
MIR363_3P	SET	392	0.18269	0.026515	0.055212	0.0004692	MIR363_3P	0.0162531
MIR218_5P	SET	390	0.21703	0.03142	0.054761	3.711e-05	MIR218_5P	0.004581
MIR4492	SET	390	0.17368	0.025143	0.051299	0.00035588	MIR4492	0.0138175
MIR25_3P	SET	387	0.19273	0.027796	0.055505	0.00025874	MIR25_3P	0.0115898
AATGTGA_MIR23A_MIR23B	SET	385	0.15497	0.022293	0.053571	0.0019121	AATGTGA_MIR23A_MIR23B	0.0330613
AAGCACA_MIR218	SET	374	0.30353	0.04305	0.054873	1.6118e-08	AAGCACA_MIR218	4.18746e-05
MIR130B_3P	SET	364	0.15008	0.021006	0.055643	0.0034996	MIR130B_3P	0.0464277
MIR4295	SET	359	0.15045	0.020915	0.05595	0.0035869	MIR4295	0.0466484
MIR129_5P	SET	344	0.16004	0.021787	0.05935	0.0035071	MIR129_5P	0.0464277
MIR548L	SET	343	0.1938	0.026346	0.057561	0.00038098	MIR548L	0.0141398
MIR510_3P	SET	339	0.20505	0.027716	0.058401	0.00022375	MIR510_3P	0.0103804
MIR582_5P	SET	331	0.15806	0.021115	0.059485	0.0039441	MIR582_5P	0.0492633
MIR7159_5P	SET	328	0.16347	0.02174	0.058816	0.0027268	MIR7159_5P	0.0400239
MIR3120_3P	SET	324	0.17403	0.023006	0.059084	0.0016149	MIR3120_3P	0.0315452
MIR9_3P	SET	315	0.18088	0.023583	0.060092	0.0013078	MIR9_3P	0.0293753
TTTGTAG_MIR520D	SET	314	0.16934	0.022044	0.059934	0.0023632	TTTGTAG_MIR520D	0.0371728
CACTGTG_MIR128A_MIR128B	SET	311	0.19337	0.025053	0.059196	0.00054536	CACTGTG_MIR128A_MIR128B	0.0181647
MIR1207_5P	SET	310	0.16789	0.021719	0.057733	0.0018202	MIR1207_5P	0.0330613
AAGCCAT_MIR135A_MIR135B	SET	308	0.17266	0.022264	0.060444	0.0021447	AAGCCAT_MIR135A_MIR135B	0.0348246
MIR1252_5P	SET	302	0.18163	0.023195	0.061026	0.0014613	MIR1252_5P	0.0301306
TGCTTTG_MIR330	SET	298	0.18578	0.023571	0.062002	0.0013682	TGCTTTG_MIR330	0.0295581
MIR613	SET	295	0.1816	0.022926	0.06187	0.001669	MIR613	0.0318828
CAGTGTT_MIR141_MIR200A	SET	292	0.22156	0.027831	0.061616	0.00016212	CAGTGTT_MIR141_MIR200A	0.00915626
MIR3180_5P	SET	291	0.16654	0.020884	0.061897	0.0035701	MIR3180_5P	0.0466484
MIR545_5P	SET	288	0.18398	0.022953	0.061517	0.0013938	MIR545_5P	0.0295581
MIR34A_5P	SET	287	0.17707	0.022053	0.061289	0.0019343	MIR34A_5P	0.0330613
MIR449A	SET	284	0.18289	0.022661	0.06153	0.0014796	MIR449A	0.0302667
MIR5196_5P	SET	273	0.24841	0.030186	0.063034	4.0767e-05	MIR5196_5P	0.004581
TATTATA_MIR374	SET	268	0.25829	0.031103	0.065553	4.0877e-05	TATTATA_MIR374	0.004581
MIR1275	SET	264	0.17436	0.020841	0.065575	0.0039233	MIR1275	0.0492403
MIR4747_5P	SET	262	0.2285	0.02721	0.064184	0.0001859	MIR4747_5P	0.00952467
MIR4725_3P	SET	262	0.21543	0.025654	0.060919	0.00020336	MIR4725_3P	0.00996848
MIR6780B_5P	SET	260	0.22876	0.027138	0.061143	9.1842e-05	MIR6780B_5P	0.00684477
MIR34C_5P	SET	243	0.18517	0.021247	0.067023	0.0028689	MIR34C_5P	0.0405076
MIR4731_5P	SET	241	0.2774	0.0317	0.065867	1.2754e-05	MIR4731_5P	0.00401344
MIR518A_5P_MIR527	SET	240	0.21687	0.024733	0.068081	0.0007238	MIR518A_5P_MIR527	0.0211285
MIR449B_5P	SET	240	0.18114	0.020658	0.067425	0.0036125	MIR449B_5P	0.0466929
MIR2113	SET	238	0.19965	0.022675	0.069631	0.0020725	MIR2113	0.0345151
MIR4498	SET	235	0.19744	0.022284	0.065965	0.0013829	MIR4498	0.0295581
MIR589_3P	SET	232	0.19354	0.021705	0.068413	0.0023378	MIR589_3P	0.0370342
MIR4763_3P	SET	231	0.1861	0.020827	0.064395	0.0019286	MIR4763_3P	0.0330613
GTTTGTT_MIR495	SET	231	0.19668	0.022011	0.069839	0.0024324	GTTTGTT_MIR495	0.0371728
MIR5580_3P	SET	227	0.20109	0.022311	0.071815	0.0025571	MIR5580_3P	0.0384008
MIR4703_5P	SET	225	0.3572	0.039459	0.071363	2.8158e-07	MIR4703_5P	0.000365772
CAGCTTT_MIR320	SET	222	0.30504	0.033475	0.073265	1.5747e-05	CAGCTTT_MIR320	0.00401344
CACTTTG_MIR520G_MIR520H	SET	220	0.21183	0.023143	0.073682	0.0020229	CACTTTG_MIR520G_MIR520H	0.0339064
MIR548G_3P	SET	218	0.27638	0.030059	0.071985	6.1886e-05	MIR548G_3P	0.00595481
MIR580_5P	SET	215	0.1927	0.020814	0.071496	0.0035205	MIR580_5P	0.0464277
TAGCTTT_MIR9	SET	212	0.2933	0.031461	0.074782	4.4082e-05	TAGCTTT_MIR9	0.004581
GGCAGCT_MIR22	SET	210	0.23273	0.024848	0.070104	0.00045131	GGCAGCT_MIR22	0.0162222
MIR323A_3P	SET	208	0.24218	0.025735	0.075505	0.00067066	MIR323A_3P	0.019875
TAATAAT_MIR126	SET	205	0.27254	0.028753	0.080603	0.00036166	TAATAAT_MIR126	0.0138175
MIR7162_3P	SET	204	0.2201	0.023165	0.075897	0.0018686	MIR7162_3P	0.0330613
AAGCAAT_MIR137	SET	203	0.22994	0.024142	0.078688	0.0017403	AAGCAAT_MIR137	0.0325273
MIR205_5P	SET	203	0.20708	0.021742	0.074617	0.0027615	MIR205_5P	0.0400803
MIR4271	SET	200	0.21533	0.022442	0.070347	0.0011049	MIR4271	0.0280009
MIR92A_2_5P	SET	198	0.23344	0.024209	0.072361	0.00062884	MIR92A_2_5P	0.0196335
MIR3942_5P	SET	197	0.36453	0.037709	0.076253	8.8148e-07	MIR3942_5P	0.000763362
ATATGCA_MIR448	SET	194	0.25179	0.02585	0.083673	0.0013116	ATATGCA_MIR448	0.0293753
GTATTAT_MIR3693P	SET	192	0.2835	0.028956	0.082147	0.00027986	GTATTAT_MIR3693P	0.0122071
TTTGCAG_MIR518A2	SET	191	0.24975	0.025443	0.077173	0.00060685	TTTGCAG_MIR518A2	0.0192268
ATACTGT_MIR144	SET	184	0.29255	0.029258	0.080168	0.00013193	ATACTGT_MIR144	0.00856885
MIR520F_5P	SET	183	0.23863	0.023801	0.077367	0.0010215	MIR520F_5P	0.0268066
MIR1249_5P	SET	182	0.21115	0.021003	0.077509	0.0032266	MIR1249_5P	0.0445762
GCAAAAA_MIR129	SET	175	0.34034	0.033203	0.081202	1.3943e-05	GCAAAAA_MIR129	0.00401344
MIR6830_5P	SET	168	0.21735	0.02078	0.081197	0.0037197	MIR6830_5P	0.0476048
MIR762	SET	166	0.21889	0.020804	0.072338	0.0012411	MIR762	0.0291933
MIR142_3P	SET	165	0.29056	0.027533	0.081769	0.00019064	MIR142_3P	0.00952467
MIR6828_5P	SET	163	0.25186	0.023721	0.084172	0.001387	MIR6828_5P	0.0295581
MIR9851_3P	SET	162	0.24298	0.022815	0.080529	0.0012772	MIR9851_3P	0.0291933
MIR548AV_3P	SET	162	0.24654	0.02315	0.084269	0.0017213	MIR548AV_3P	0.0325273
MIR5001_5P	SET	161	0.20359	0.019058	0.073583	0.0028337	MIR5001_5P	0.0405076
GTGCCAT_MIR183	SET	160	0.29605	0.027629	0.085	0.00024855	GTGCCAT_MIR183	0.0113286
MIR1285_3P	SET	153	0.23861	0.02178	0.080342	0.0014912	MIR1285_3P	0.0302667
MIR3191_5P	SET	150	0.24719	0.022342	0.085288	0.0018785	MIR3191_5P	0.0330613
GACTGTT_MIR212_MIR132	SET	144	0.23548	0.020857	0.085934	0.003073	GACTGTT_MIR212_MIR132	0.0426933
MIR1251_3P	SET	143	0.24767	0.021861	0.089418	0.0028081	MIR1251_3P	0.0405076
ATGAAGG_MIR205	SET	142	0.26848	0.023615	0.086583	0.00096662	ATGAAGG_MIR205	0.0256253
MIR5189_5P	SET	141	0.27254	0.023889	0.083822	0.00057522	MIR5189_5P	0.0186803
MIR6852_3P	SET	140	0.24819	0.021678	0.088086	0.0024219	MIR6852_3P	0.0371728
MIR7114_5P	SET	138	0.25336	0.021972	0.093594	0.0033982	MIR7114_5P	0.0457436
MIR5689	SET	137	0.34358	0.029689	0.094569	0.00014044	MIR5689	0.0088991
MIR3652	SET	137	0.30018	0.025939	0.089092	0.00037756	MIR3652	0.0141398
MIR6884_5P	SET	135	0.26063	0.022357	0.088097	0.0015481	MIR6884_5P	0.0306643
ATGTAGC_MIR221_MIR222	SET	132	0.30231	0.025645	0.10113	0.0013994	ATGTAGC_MIR221_MIR222	0.0295581
MIR4430	SET	130	0.32104	0.027028	0.091005	0.00021016	MIR4430	0.010111
MIR485_5P	SET	130	0.26212	0.022068	0.089225	0.0016556	MIR485_5P	0.0318611
MIR6807_3P	SET	130	0.25673	0.021614	0.096445	0.0038888	MIR6807_3P	0.0490442
MIR802	SET	123	0.26081	0.021362	0.091845	0.0022609	MIR802	0.0364833
MIR1304_5P	SET	121	0.27014	0.021947	0.095818	0.0024093	MIR1304_5P	0.0371728
MIR671_5P	SET	120	0.32833	0.026565	0.095554	0.00029586	MIR671_5P	0.0126007
MIR6833_5P	SET	120	0.29263	0.023677	0.096716	0.0012421	MIR6833_5P	0.0291933
ACACTAC_MIR1423P	SET	120	0.255	0.020632	0.096091	0.0039837	ACACTAC_MIR1423P	0.0495199
MIR4724_5P	SET	117	0.29142	0.023284	0.09728	0.0013713	MIR4724_5P	0.0295581
MIR6842_3P	SET	113	0.30296	0.023791	0.099559	0.0011729	MIR6842_3P	0.0288623
MIR3187_5P	SET	110	0.33365	0.025853	0.093704	0.00018546	MIR3187_5P	0.00952467
MIR362_3P	SET	108	0.4756	0.036518	0.11216	1.1227e-05	MIR362_3P	0.00401344
MIR935	SET	108	0.29542	0.022683	0.10214	0.001915	MIR935	0.0330613
MIR329_3P	SET	107	0.49791	0.038054	0.11251	4.8421e-06	MIR329_3P	0.00314494
MIR1301_3P_MIR5047	SET	107	0.30434	0.02326	0.10546	0.0019546	MIR1301_3P_MIR5047	0.0331899
GGTGTGT_MIR329	SET	104	0.37007	0.027887	0.11304	0.0005316	GGTGTGT_MIR329	0.0179363
MIR6860	SET	103	0.34089	0.025565	0.096838	0.0002162	MIR6860	0.0102125
MIR4777_5P	SET	102	0.31135	0.023237	0.10518	0.0015395	MIR4777_5P	0.0306643
MIR106A_3P	SET	101	0.2949	0.021902	0.10969	0.0035911	MIR106A_3P	0.0466484
MIR320A_5P	SET	100	0.34442	0.025453	0.11024	0.00089318	MIR320A_5P	0.0252226
MIR612	SET	98	0.33929	0.024823	0.10034	0.00036141	MIR612	0.0138175
CTGTTAC_MIR194	SET	94	0.41369	0.029646	0.1106	9.2212e-05	CTGTTAC_MIR194	0.00684477
MIR6839_5P	SET	93	0.37075	0.026428	0.11502	0.0006348	MIR6839_5P	0.0196335
TGCAAAC_MIR452	SET	88	0.36885	0.025579	0.11764	0.0008597	TGCAAAC_MIR452	0.024544
ATTACAT_MIR3803P	SET	87	0.35621	0.024562	0.12048	0.001558	ATTACAT_MIR3803P	0.0306643
MIR4286	SET	81	0.31779	0.021148	0.11275	0.0024145	MIR4286	0.0371728
MIR3912_5P	SET	77	0.53792	0.034905	0.12974	1.6993e-05	MIR3912_5P	0.00401344
ATGTCAC_MIR489	SET	77	0.44746	0.029035	0.12194	0.00012189	ATGTCAC_MIR489	0.00834091
MIR5583_3P	SET	76	0.36678	0.023646	0.11826	0.00096469	MIR5583_3P	0.0256253
MIR6775_3P	SET	72	0.31146	0.019546	0.1162	0.0036801	MIR6775_3P	0.0473312
MIR3909	SET	70	0.36272	0.022446	0.12792	0.0022901	MIR3909	0.0367227
MIR5589_5P	SET	68	0.3735	0.022781	0.12902	0.0018994	MIR5589_5P	0.0330613
MIR6514_3P	SET	67	0.37237	0.022545	0.13572	0.0030407	MIR6514_3P	0.0424717
GTATGAT_MIR154_MIR487	SET	64	0.40389	0.023902	0.13846	0.0017695	GTATGAT_MIR154_MIR487	0.0326353
MIR6748_5P	SET	63	0.3615	0.021226	0.12832	0.0024253	MIR6748_5P	0.0371728
MIR3614_3P	SET	58	0.41233	0.023233	0.12642	0.00055501	MIR3614_3P	0.0182521
MIR6793_5P	SET	57	0.49704	0.027765	0.13845	0.00016574	MIR6793_5P	0.00916154
MIR4638_3P	SET	56	0.41823	0.023157	0.14623	0.0021199	MIR4638_3P	0.0346384
MIR9898	SET	52	0.59142	0.031559	0.14166	1.4983e-05	MIR9898	0.00401344
MIR4758_3P	SET	51	0.40098	0.021191	0.13293	0.001281	MIR4758_3P	0.0291933
MIR3189_5P	SET	49	0.51061	0.026451	0.13923	0.00012291	MIR3189_5P	0.00834091
MIR1288_5P	SET	47	0.44486	0.022571	0.16082	0.0028387	MIR1288_5P	0.0405076
MIR3923	SET	46	0.44041	0.022107	0.14752	0.0014178	MIR3923	0.0297052
ACCAATC_MIR509	SET	45	0.48885	0.024271	0.17968	0.00326	ACCAATC_MIR509	0.0445762
GTAAGAT_MIR200A	SET	44	0.51089	0.025083	0.16424	0.00093525	GTAAGAT_MIR200A	0.0254287
MIR4750_3P	SET	36	0.48627	0.0216	0.16224	0.0013643	MIR4750_3P	0.0295581
MIR6784_3P	SET	35	0.7241	0.031714	0.18442	4.3288e-05	MIR6784_3P	0.004581
MIR215_5P	SET	34	0.64431	0.027815	0.18981	0.00034464	MIR215_5P	0.0138175
MIR656_5P	SET	33	0.4726	0.0201	0.17706	0.003805	MIR656_5P	0.0482214
MIR192_5P	SET	32	0.70487	0.029522	0.19489	0.0001496	MIR192_5P	0.00901565
MIR6862_3P	SET	26	0.68492	0.025862	0.20188	0.00034673	MIR6862_3P	0.0138175
MIR548AD_3P	SET	24	0.69987	0.025391	0.22888	0.0011164	MIR548AD_3P	0.0280009
MIR3960_MIR8072	SET	17	1.2589	0.038447	0.4648	0.0033824	MIR3960_MIR8072	0.0457436
MIR128_1_5P	SET	12	1.1589	0.02974	0.34537	0.00039681	MIR128_1_5P	0.0145199
MIR128_2_5P	SET	11	1.1982	0.029441	0.36173	0.00046339	MIR128_2_5P	0.0162531
LET_7D_3P	SET	8	1.6566	0.034715	0.41153	2.8549e-05	LET_7D_3P	0.00449933
MIR4681	SET	5	1.2638	0.020939	0.34996	0.00015269	MIR4681	0.00901565
TCGATGG_MIR213	SET	5	1.3076	0.021665	0.46938	0.0026723	TCGATGG_MIR213	0.0399002

### Sheet: supplementary table 16
Supplementary table 16. MicroRNA table Schizophrenia and cannabus use disorder
VARIABLE	TYPE	NGENES	BETA	BETA_STD	SE	P	FULL_NAME	BH
AAGCACA_MIR218	SET	374	0.25686	0.036441	0.048668	6.6208e-08	AAGCACA_MIR218	0.000172008
CAGCTTT_MIR320	SET	222	0.32219	0.035367	0.066474	6.3276e-07	CAGCTTT_MIR320	0.000821955
MIR106A_3P	SET	101	0.45723	0.033967	0.097723	1.4539e-06	MIR106A_3P	0.00125908
MIR5689	SET	137	0.37158	0.032118	0.082673	3.5074e-06	MIR5689	0.00227806
MIR4503	SET	250	0.24344	0.028336	0.061916	4.2331e-05	MIR4503	0.0157108
MIR3912_5P	SET	77	0.43796	0.028427	0.1097	3.2872e-05	MIR3912_5P	0.0157108
GTATTAT_MIR3693P	SET	192	0.28843	0.029469	0.072983	3.8905e-05	GTATTAT_MIR3693P	0.0157108
MIR218_5P	SET	390	0.18289	0.026485	0.048192	7.4055e-05	MIR218_5P	0.0234667
CTTTGTA_MIR524	SET	401	0.17315	0.025418	0.046013	8.4191e-05	CTTTGTA_MIR524	0.0234667
TGCAAAC_MIR452	SET	88	0.37546	0.026045	0.10024	9.0326e-05	TGCAAAC_MIR452	0.0234667
MIR548G_3P	SET	218	0.23007	0.02503	0.062744	0.00012314	MIR548G_3P	0.0290834
ATACTGT_MIR144	SET	184	0.25378	0.025389	0.069959	0.00014345	ATACTGT_MIR144	0.0310569
MIR551B_5P	SET	455	0.16771	0.026184	0.046565	0.00015855	MIR551B_5P	0.0316856
MIR23A_3P_MIR23B_3P	SET	541	0.14629	0.024845	0.040901	0.00017446	MIR23A_3P_MIR23B_3P	0.0323748
MIR5680	SET	432	0.16271	0.024769	0.046046	0.00020554	MIR5680	0.0355995
MIR548P	SET	550	0.1453	0.024874	0.041661	0.00024435	MIR548P	0.0373605
MIR23C	SET	543	0.14194	0.024149	0.040813	0.00025336	MIR23C	0.0373605
MIR3529_3P	SET	503	0.14682	0.02407	0.0428	0.00030199	MIR3529_3P	0.0373605
MIR5011_3P	SET	46	0.51158	0.025688	0.14905	0.00029998	MIR5011_3P	0.0373605
AATGTGA_MIR23A_MIR23B	SET	385	0.16553	0.02382	0.047897	0.00027482	AATGTGA_MIR23A_MIR23B	0.0373605
ACAACTT_MIR382	SET	61	0.3838	0.022183	0.11083	0.00026788	ACAACTT_MIR382	0.0373605
GGCAGCT_MIR22	SET	210	0.20705	0.022113	0.061073	0.0003499	GGCAGCT_MIR22	0.04132
MIR19B_3P	SET	601	0.13478	0.024085	0.040146	0.00039451	MIR19B_3P	0.0427057
MIR582_5P	SET	331	0.17787	0.023769	0.052972	0.00039368	MIR582_5P	0.0427057
MIR548E_5P	SET	668	0.12378	0.023276	0.037088	0.0004236	MIR548E_5P	0.0439911
MIR19A_3P	SET	599	0.13352	0.023822	0.040135	0.00044025	MIR19A_3P	0.0439911
MIR7_1_3P	SET	601	0.12918	0.023084	0.039216	0.00049485	MIR7_1_3P	0.0462333
MIR7_2_3P	SET	599	0.12928	0.023065	0.03927	0.00049828	MIR7_2_3P	0.0462333
MIR323A_3P	SET	208	0.21592	0.022951	0.066153	0.00055058	MIR323A_3P	0.0493244

### Sheet: supplementary table 17
Supplementary table 17. MicroRNA table SZ and nicotine dependence, microRNA target gene sets
VARIABLE	TYPE	NGENES	BETA	BETA_STD	SE	P	FULL_NAME	BH
AAGCACA_MIR218	SET	374	0.25365	0.035963	0.050194	2.1922e-07	AAGCACA_MIR218	0.000569534
MIR548G_3P	SET	218	0.29005	0.031534	0.065425	4.6696e-06	MIR548G_3P	0.00491091
MIR4731_5P	SET	241	0.25294	0.028895	0.057603	5.6708e-06	MIR4731_5P	0.00491091
MIR340_5P	SET	715	0.1454	0.02823	0.036833	3.9627e-05	MIR340_5P	0.0190667
MIR4262	SET	713	0.13978	0.027103	0.036971	7.8441e-05	MIR4262	0.0190667
MIR30B_5P_MIR30C_5P	SET	721	0.13735	0.026775	0.036647	8.9451e-05	MIR30B_5P_MIR30C_5P	0.0190667
MIR548AW	SET	545	0.15703	0.026747	0.041943	9.0882e-05	MIR548AW	0.0190667
MIR548F_5P	SET	448	0.17229	0.026681	0.045558	7.8085e-05	MIR548F_5P	0.0190667
MIR218_5P	SET	390	0.18523	0.026807	0.049638	9.5407e-05	MIR218_5P	0.0190667
MIR4778_5P	SET	162	0.27953	0.026238	0.073335	6.9252e-05	MIR4778_5P	0.0190667
MIR9851_5P	SET	104	0.35424	0.026684	0.094184	8.4861e-05	MIR9851_5P	0.0190667
TGTTTAC_MIR30A5P_MIR30C_MIR3...	SET	537	0.16942	0.028651	0.0422	2.9885e-05	TGTTTAC_MIR30A5P_MIR30C_MIR30D_MIR30B_MIR30E5P	0.0190667
GTTTGTT_MIR495	SET	231	0.24199	0.027072	0.062822	5.8787e-05	GTTTGTT_MIR495	0.0190667
MIR30E_5P	SET	718	0.13292	0.025859	0.036665	0.00014478	MIR30E_5P	0.026867
MIR30D_5P	SET	717	0.13079	0.025428	0.03665	0.00017989	MIR30D_5P	0.0274914
MIR30A_5P	SET	717	0.13079	0.025428	0.03665	0.00017989	MIR30A_5P	0.0274914
MIR617	SET	59	0.43759	0.024859	0.12234	0.00017437	MIR617	0.0274914
MIR651_3P	SET	738	0.12274	0.024196	0.035785	0.00030247	MIR651_3P	0.0324923
MIR181A_5P_MIR181B_5P	SET	560	0.14364	0.024791	0.04145	0.00026537	MIR181A_5P_MIR181B_5P	0.0324923
MIR181D_5P	SET	559	0.14136	0.024376	0.041476	0.0003276	MIR181D_5P	0.0324923
MIR181C_5P	SET	561	0.14402	0.024877	0.041425	0.00025455	MIR181C_5P	0.0324923
MIR101_3P	SET	420	0.1638	0.024579	0.047907	0.00031485	MIR101_3P	0.0324923
MIR548AJ_5P_MIR548G_5P_MIR54...	SET	448	0.15442	0.023912	0.045417	0.00033768	MIR548AJ_5P_MIR548G_5P_MIR548X_5P	0.0324923
TGAATGT_MIR181A_MIR181B_MIR1...	SET	458	0.15448	0.024181	0.045343	0.0003292	TGAATGT_MIR181A_MIR181B_MIR181C_MIR181D	0.0324923
CACTTTG_MIR520G_MIR520H	SET	220	0.22924	0.025035	0.066488	0.00028323	CACTTTG_MIR520G_MIR520H	0.0324923
CTTGTAT_MIR381	SET	186	0.2432	0.024444	0.071026	0.00030917	CTTGTAT_MIR381	0.0324923
TTTGCAG_MIR518A2	SET	191	0.24754	0.025209	0.070824	0.00023749	TTTGCAG_MIR518A2	0.0324923
MIR5002_5P	SET	237	0.20857	0.023631	0.062002	0.00038503	MIR5002_5P	0.0344934
CAGCTTT_MIR320	SET	222	0.22917	0.02514	0.068082	0.00038196	CAGCTTT_MIR320	0.0344934
TAATGTG_MIR323	SET	150	0.25694	0.023215	0.076823	0.00041288	TAATGTG_MIR323	0.0357554
MIR1275	SET	263	0.19427	0.023169	0.058462	0.00044622	MIR1275	0.0373961
MIR6734_3P	SET	135	0.25936	0.02224	0.078375	0.0004688	MIR6734_3P	0.0380607
MIR6847_5P	SET	141	0.25746	0.022559	0.078031	0.0004854	MIR6847_5P	0.0382142
MIR561_3P	SET	441	0.1493	0.022943	0.045513	0.00051925	MIR561_3P	0.0391288
GTATTAT_MIR3693P	SET	193	0.24519	0.025099	0.07484	0.00052714	GTATTAT_MIR3693P	0.0391288
MIR7856_5P	SET	368	0.16862	0.023719	0.051623	0.00054562	MIR7856_5P	0.0393756
AATGTGA_MIR23A_MIR23B	SET	386	0.15561	0.022406	0.048094	0.0006082	AATGTGA_MIR23A_MIR23B	0.0427055
MIR570_3P	SET	701	0.11719	0.022538	0.03639	0.00064141	MIR570_3P	0.0438522
MIR30D_3P	SET	358	0.16478	0.022869	0.051592	0.00070276	MIR30D_3P	0.0468146
MIR4681	SET	5	1.0172	0.016847	0.3197	0.00073344	MIR4681	0.0476369

### Sheet: supplementary table 18
Supplementary table 18. MicroRNA table schizophrenia and opioid dependence, microRNA target gene sets
VARIABLE	TYPE	NGENES	BETA	BETA_STD	SE	P	FULL_NAME	BH
AAGCACA_MIR218	SET	374	0.32194	0.045765	0.055615	3.6087e-09	AAGCACA_MIR218	9.3754e-06
MIR4703_5P	SET	224	0.34302	0.037895	0.073072	1.3489e-06	MIR4703_5P	0.00175222
TAGCTTT_MIR9	SET	211	0.34671	0.037189	0.076958	3.3379e-06	TAGCTTT_MIR9	0.00289062
MIR548AZ_3P	SET	445	0.21256	0.032893	0.05033	1.21e-05	MIR548AZ_3P	0.00405418
MIR548G_3P	SET	218	0.30146	0.03286	0.071498	1.2484e-05	MIR548G_3P	0.00405418
MIR4731_5P	SET	241	0.28173	0.032269	0.066643	1.1876e-05	MIR4731_5P	0.00405418
MIR3942_5P	SET	196	0.33041	0.034172	0.078056	1.1592e-05	MIR3942_5P	0.00405418
GACTGTT_MIR212_MIR132	SET	144	0.358	0.031782	0.084647	1.1783e-05	GACTGTT_MIR212_MIR132	0.00405418
MIR548BC	SET	441	0.20716	0.031917	0.050661	2.1748e-05	MIR548BC	0.00423103
MIR548E_3P	SET	441	0.20802	0.032051	0.05047	1.8891e-05	MIR548E_3P	0.00423103
TGTTTAC_MIR30A5P_MIR30C_MIR3...	SET	537	0.19219	0.032587	0.047127	2.28e-05	TGTTTAC_MIR30A5P_MIR30C_MIR30D_MIR30B_MIR30E5P	0.00423103
TATTATA_MIR374	SET	268	0.27284	0.03293	0.065766	1.6802e-05	TATTATA_MIR374	0.00423103
GTATTAT_MIR3693P	SET	192	0.33893	0.034697	0.082882	2.1734e-05	GTATTAT_MIR3693P	0.00423103
ATATGCA_MIR448	SET	194	0.34855	0.035865	0.083905	1.641e-05	ATATGCA_MIR448	0.00423103
MIR548F_3P	SET	442	0.20577	0.031739	0.050715	2.4922e-05	MIR548F_3P	0.00431649
MIR4262	SET	712	0.1641	0.031878	0.04109	3.2677e-05	MIR4262	0.00489942
MIR548AR_3P	SET	521	0.1884	0.031478	0.047304	3.4211e-05	MIR548AR_3P	0.00489942
MIR548A_3P	SET	439	0.20376	0.031324	0.050856	3.0933e-05	MIR548A_3P	0.00489942
CAGCTTT_MIR320	SET	222	0.2951	0.032458	0.074302	3.5831e-05	CAGCTTT_MIR320	0.00489942
MIR5196_5P	SET	271	0.2416	0.02932	0.06276	5.9364e-05	MIR5196_5P	0.00771138
MIR137_3P	SET	487	0.18953	0.030647	0.049498	6.4543e-05	MIR137_3P	0.00798489
CAGTGTT_MIR141_MIR200A	SET	291	0.23318	0.029307	0.061625	7.7484e-05	CAGTGTT_MIR141_MIR200A	0.00915016
MIR192_5P	SET	32	0.73891	0.031019	0.19639	8.4376e-05	MIR192_5P	0.00953082
MIR548P	SET	549	0.18069	0.030966	0.04827	9.1113e-05	MIR548P	0.00986298
MIR429	SET	463	0.19283	0.030423	0.051923	0.00010241	MIR429	0.0102331
MIR711	SET	38	0.64996	0.029728	0.17501	0.00010239	MIR711	0.0102331
GGCAGCT_MIR22	SET	210	0.25783	0.027591	0.069643	0.00010722	GGCAGCT_MIR22	0.0103169
MIR548F_5P	SET	448	0.18861	0.029284	0.051202	0.00011529	MIR548F_5P	0.0106973
MIR3529_3P	SET	502	0.17774	0.029167	0.048502	0.00012424	MIR3529_3P	0.0107592
MIR106A_3P	SET	101	0.41087	0.030584	0.112	0.00012244	MIR106A_3P	0.0107592
MIR561_3P	SET	441	0.18498	0.0285	0.05072	0.00013301	MIR561_3P	0.0111471
MIR9718	SET	94	0.40225	0.028892	0.11071	0.00014034	MIR9718	0.0112407
MIR329_3P	SET	107	0.40781	0.03124	0.11238	0.00014278	MIR329_3P	0.0112407
MIR548L	SET	343	0.20966	0.028567	0.058006	0.00015093	MIR548L	0.0115328
MIR3909	SET	70	0.45299	0.028096	0.12604	0.00016335	MIR3909	0.0117884
ACCAAAG_MIR9	SET	469	0.17012	0.027009	0.047334	0.00016322	ACCAAAG_MIR9	0.0117884
MIR607	SET	885	0.13289	0.028638	0.037251	0.00018077	MIR607	0.0118519
MIR340_5P	SET	714	0.14542	0.028287	0.040645	0.00017378	MIR340_5P	0.0118519
MIR5689	SET	137	0.33883	0.029346	0.095112	0.00018422	MIR5689	0.0118519
MIR6784_3P	SET	35	0.62256	0.02733	0.17495	0.00018704	MIR6784_3P	0.0118519
MIR215_5P	SET	34	0.68342	0.029571	0.19126	0.00017683	MIR215_5P	0.0118519
MIR200B_3P	SET	454	0.1836	0.028691	0.052208	0.00021906	MIR200B_3P	0.0123565
MIR200C_3P	SET	454	0.1836	0.028691	0.052208	0.00021906	MIR200C_3P	0.0123565
MIR4747_5P	SET	260	0.22498	0.026751	0.063809	0.00021161	MIR4747_5P	0.0123565
MIR3923	SET	46	0.54474	0.027407	0.15451	0.00021179	MIR3923	0.0123565
TGAATGT_MIR181A_MIR181B_MIR1...	SET	458	0.17696	0.027771	0.050397	0.00022354	TGAATGT_MIR181A_MIR181B_MIR181C_MIR181D	0.0123565
ATACTGT_MIR144	SET	184	0.28557	0.028626	0.081229	0.00021993	ATACTGT_MIR144	0.0123565
MIR8485	SET	933	0.12251	0.02707	0.035626	0.00029293	MIR8485	0.0130273
MIR651_3P	SET	738	0.1366	0.026997	0.039428	0.00026611	MIR651_3P	0.0130273
MIR181A_5P_MIR181B_5P	SET	559	0.15717	0.027172	0.045737	0.00029542	MIR181A_5P_MIR181B_5P	0.0130273
MIR181D_5P	SET	558	0.15624	0.026988	0.045766	0.00032092	MIR181D_5P	0.0130273
MIR181C_5P	SET	560	0.15836	0.027401	0.045709	0.00026633	MIR181C_5P	0.0130273
MIR92A_3P	SET	442	0.18042	0.027828	0.052625	0.00030439	MIR92A_3P	0.0130273
MIR6835_3P	SET	416	0.18545	0.02777	0.054179	0.00031049	MIR6835_3P	0.0130273
MIR25_3P	SET	387	0.19654	0.02841	0.056298	0.00024114	MIR25_3P	0.0130273
MIR4465	SET	401	0.19108	0.028104	0.055608	0.00029573	MIR4465	0.0130273
MIR323A_3P	SET	208	0.26507	0.028232	0.076994	0.00028863	MIR323A_3P	0.0130273
MIR362_3P	SET	108	0.38272	0.029454	0.11205	0.00031913	MIR362_3P	0.0130273
MIR3614_3P	SET	58	0.43944	0.024818	0.12823	0.00030591	MIR3614_3P	0.0130273
MIR548AD_3P	SET	24	0.74792	0.027197	0.21895	0.00031861	MIR548AD_3P	0.0130273
LET_7D_3P	SET	8	1.4153	0.029727	0.4086	0.0002669	LET_7D_3P	0.0130273
GTGCCAT_MIR183	SET	160	0.29473	0.027568	0.085542	0.00028573	GTGCCAT_MIR183	0.0130273
GCAAAAA_MIR129	SET	174	0.29	0.028277	0.083317	0.00025066	GCAAAAA_MIR129	0.0130273
ACACTAC_MIR1423P	SET	120	0.33797	0.027408	0.098025	0.0002833	ACACTAC_MIR1423P	0.0130273
AAGCAAT_MIR137	SET	203	0.26799	0.028201	0.078674	0.00033	AAGCAAT_MIR137	0.0131898
MIR3912_5P	SET	77	0.4397	0.028597	0.12936	0.00033891	MIR3912_5P	0.0133407
MIR510_3P	SET	338	0.19913	0.026937	0.059119	0.00037904	MIR510_3P	0.014387
MIR367_3P	SET	393	0.18817	0.027405	0.055944	0.0003856	MIR367_3P	0.014387
MIR363_3P	SET	392	0.18894	0.027483	0.055997	0.00037112	MIR363_3P	0.014387
CAGCCTC_MIR4855P	SET	139	0.26818	0.023394	0.079764	0.00038764	CAGCCTC_MIR4855P	0.014387
MIR548AJ_5P_MIR548G_5P_MIR54...	SET	448	0.17246	0.026776	0.051479	0.00040474	MIR548AJ_5P_MIR548G_5P_MIR548X_5P	0.0144043
TCGATGG_MIR213	SET	5	1.5499	0.025737	0.46244	0.00040285	TCGATGG_MIR213	0.0144043
ATGTCAC_MIR489	SET	77	0.41711	0.027128	0.1244	0.00040075	ATGTCAC_MIR489	0.0144043
AAGCCAT_MIR135A_MIR135B	SET	308	0.20452	0.026433	0.061132	0.00041149	AAGCCAT_MIR135A_MIR135B	0.0144466
MIR548AW	SET	545	0.15223	0.025997	0.046183	0.00049093	MIR548AW	0.0166752
MIR32_5P	SET	441	0.17361	0.026749	0.0527	0.00049425	MIR32_5P	0.0166752
MIR92B_3P	SET	439	0.17359	0.026686	0.05275	0.00050064	MIR92B_3P	0.0166752
CTTTGTA_MIR524	SET	401	0.17225	0.025335	0.052274	0.00049292	CTTTGTA_MIR524	0.0166752
MIR628_5P	SET	75	0.40877	0.026239	0.12445	0.00051185	MIR628_5P	0.0168327
MIR570_3P	SET	702	0.13416	0.025886	0.041064	0.0005444	MIR570_3P	0.0173641
MIR9_3P	SET	314	0.19823	0.025863	0.06071	0.00054806	MIR9_3P	0.0173641
MIR6862_3P	SET	26	0.65637	0.024841	0.20061	0.00053516	MIR6862_3P	0.0173641
MIR19A_3P	SET	599	0.1474	0.026349	0.045294	0.00056946	MIR19A_3P	0.0176126
MIR218_5P	SET	390	0.18008	0.026129	0.055288	0.00056397	MIR218_5P	0.0176126
ACCAATC_MIR509	SET	45	0.57979	0.028853	0.17861	0.00058596	ACCAATC_MIR509	0.0179097
MIR671_5P	SET	120	0.31034	0.025167	0.095804	0.00060031	MIR671_5P	0.0181349
MIR6833_5P	SET	120	0.31184	0.025289	0.096394	0.00060925	MIR6833_5P	0.0181935
MIR513A_3P_MIR513C_3P	SET	410	0.16822	0.025013	0.052079	0.00061982	MIR513A_3P_MIR513C_3P	0.0182988
MIR30B_5P_MIR30C_5P	SET	721	0.13313	0.026017	0.041345	0.00064255	MIR30B_5P_MIR30C_5P	0.0184535
MIR7_1_3P	SET	601	0.14448	0.025868	0.044894	0.00064637	MIR7_1_3P	0.0184535
MIR19B_3P	SET	601	0.14583	0.02611	0.045304	0.00064463	MIR19B_3P	0.0184535
MIR6852_3P	SET	140	0.28145	0.024639	0.087556	0.00065457	MIR6852_3P	0.0184845
MIR30E_5P	SET	718	0.13257	0.025856	0.041354	0.00067506	MIR30E_5P	0.0186575
TTTGCAG_MIR518A2	SET	191	0.24574	0.025092	0.07665	0.00067418	TTTGCAG_MIR518A2	0.0186575
MIR30D_5P	SET	717	0.13187	0.025703	0.041415	0.00072749	MIR30D_5P	0.0194847
MIR30A_5P	SET	717	0.13187	0.025703	0.041415	0.00072749	MIR30A_5P	0.0194847
MIR9898	SET	52	0.45013	0.024075	0.14125	0.00072045	MIR9898	0.0194847
MIR212_3P	SET	174	0.24514	0.023903	0.07742	0.00077301	MIR212_3P	0.0204927
MIR6780B_5P	SET	260	0.19264	0.022906	0.061123	0.00081291	MIR6780B_5P	0.0213327
MIR548AT_5P	SET	317	0.1894	0.024828	0.060228	0.00083253	MIR548AT_5P	0.021415
ATTCTTT_MIR186	SET	241	0.2137	0.024477	0.06795	0.00083197	ATTCTTT_MIR186	0.021415
MIR4681	SET	5	1.1114	0.018457	0.3561	0.00090236	MIR4681	0.0229836
GGCAGAC_MIR346	SET	40	0.50536	0.023714	0.16224	0.00092146	GGCAGAC_MIR346	0.0232423
MIR132_3P	SET	177	0.23727	0.023332	0.076339	0.00094313	MIR132_3P	0.0235601
MIR7_2_3P	SET	599	0.13907	0.024859	0.044932	0.00098549	MIR7_2_3P	0.0243838
MIR3133	SET	457	0.16065	0.025185	0.051992	0.0010028	MIR3133	0.0245781
MIR6860	SET	103	0.29246	0.021984	0.094938	0.0010347	MIR6860	0.0251229
MIR4422	SET	420	0.16387	0.024654	0.053342	0.0010643	MIR4422	0.0253674
MIR6748_5P	SET	63	0.429	0.025247	0.13956	0.0010577	MIR6748_5P	0.0253674
MIR3180_5P	SET	291	0.19318	0.02428	0.063021	0.0010888	MIR3180_5P	0.0254838
CAGTATT_MIR200B_MIR200C_MIR4...	SET	427	0.15987	0.024247	0.052143	0.0010866	CAGTATT_MIR200B_MIR200C_MIR429	0.0254838
MIR548AJ_3P_MIR548X_3P	SET	846	0.1154	0.024342	0.037691	0.0011021	MIR548AJ_3P_MIR548X_3P	0.0255648
MIR10527_5P	SET	536	0.14562	0.024668	0.047839	0.0011692	MIR10527_5P	0.0268813
GGCCAGT_MIR193A_MIR193B	SET	84	0.33432	0.022706	0.11013	0.0012014	GGCCAGT_MIR193A_MIR193B	0.0272587
TGCTTTG_MIR330	SET	298	0.18948	0.024094	0.062441	0.0012066	TGCTTTG_MIR330	0.0272587
MIR4799_5P	SET	368	0.17221	0.024288	0.056906	0.00124	MIR4799_5P	0.0277717
MIR12124	SET	297	0.1816	0.023055	0.060134	0.0012659	MIR12124	0.0279439
TGCAAAC_MIR452	SET	88	0.35339	0.024564	0.11705	0.0012692	TGCAAAC_MIR452	0.0279439
MIR545_5P	SET	288	0.18861	0.023585	0.06269	0.001314	MIR545_5P	0.0283118
MIR4271	SET	200	0.21153	0.022097	0.070342	0.0013203	MIR4271	0.0283118
MIR4430	SET	130	0.28328	0.023904	0.094267	0.0013295	MIR4430	0.0283118
MIR6793_5P	SET	57	0.43348	0.02427	0.14419	0.0013242	MIR6793_5P	0.0283118
TTTGTAG_MIR520D	SET	314	0.18149	0.023679	0.060543	0.0013623	TTTGTAG_MIR520D	0.0287744
MIR1304_5P	SET	121	0.28925	0.023553	0.097201	0.0014634	MIR1304_5P	0.0306606
MIR142_3P	SET	165	0.24978	0.023722	0.084086	0.0014886	MIR142_3P	0.0309391
MIR9851_5P	SET	104	0.30476	0.023019	0.10294	0.0015377	MIR9851_5P	0.0317059
MIR7162_3P	SET	204	0.22388	0.023617	0.075799	0.0015725	MIR7162_3P	0.0321681
MIR4698	SET	580	0.13551	0.023849	0.045925	0.001588	MIR4698	0.0322314
MIR4668_3P	SET	280	0.19241	0.023728	0.065323	0.0016147	MIR4668_3P	0.0325193
MIR26B_5P	SET	464	0.15086	0.023826	0.051262	0.0016282	MIR26B_5P	0.032539
MIR3606_3P	SET	331	0.16883	0.022606	0.057458	0.0016521	MIR3606_3P	0.0326443
MIR3187_5P	SET	110	0.26863	0.020863	0.091462	0.0016586	MIR3187_5P	0.0326443
MIR4659A_3P_MIR4659B_3P	SET	616	0.13015	0.023582	0.044516	0.0017315	MIR4659A_3P_MIR4659B_3P	0.0331742
MIR381_3P	SET	409	0.1557	0.023123	0.053181	0.0017097	MIR381_3P	0.0331742
MIR26A_5P	SET	464	0.14987	0.02367	0.051258	0.0017307	MIR26A_5P	0.0331742
MIR612	SET	98	0.28736	0.021072	0.098316	0.0017366	MIR612	0.0331742
MIR518A_5P_MIR527	SET	240	0.20277	0.023177	0.069709	0.0018163	MIR518A_5P_MIR527	0.0344434
MIR300	SET	408	0.15485	0.02297	0.053475	0.0018934	MIR300	0.0356453
MIR5583_3P	SET	76	0.35378	0.02286	0.1231	0.0020295	MIR5583_3P	0.0379327
MIR5692B_MIR5692C	SET	379	0.15729	0.022505	0.054779	0.0020465	MIR5692B_MIR5692C	0.0379772
AAGGGAT_MIR188	SET	67	0.35611	0.021611	0.12433	0.0020926	AAGGGAT_MIR188	0.0385573
MIR1301_3P_MIR5047	SET	107	0.30073	0.023037	0.10508	0.0021084	MIR1301_3P_MIR5047	0.0385748
MIR200A_3P	SET	373	0.16419	0.02331	0.057459	0.0021376	MIR200A_3P	0.0388356
MIR4725_3P	SET	262	0.17352	0.02071	0.060923	0.0022011	MIR4725_3P	0.0394376
MIR200C_5P	SET	59	0.4039	0.023006	0.14171	0.0021874	MIR200C_5P	0.0394376
MIR6825_5P	SET	385	0.15342	0.02212	0.054226	0.002336	MIR6825_5P	0.0401198
MIR141_3P	SET	376	0.16133	0.022994	0.057174	0.0023909	MIR141_3P	0.0401198
MIR6721_5P	SET	320	0.16505	0.021736	0.058305	0.0023237	MIR6721_5P	0.0401198
MIR613	SET	294	0.17789	0.022472	0.062649	0.0022616	MIR613	0.0401198
MIR4778_5P	SET	162	0.23495	0.022112	0.083037	0.002334	MIR4778_5P	0.0401198
MIR3191_5P	SET	150	0.24177	0.021903	0.085513	0.0023496	MIR3191_5P	0.0401198
MIR3179	SET	124	0.25148	0.020729	0.088744	0.0023027	MIR3179	0.0401198
MIR4509	SET	61	0.3947	0.022859	0.1399	0.0023936	MIR4509	0.0401198
GTAAGAT_MIR200A	SET	44	0.46553	0.022908	0.16488	0.0023783	GTAAGAT_MIR200A	0.0401198
CTGTTAC_MIR194	SET	94	0.31804	0.022844	0.11267	0.0023829	CTGTTAC_MIR194	0.0401198
MIR124_5P	SET	102	0.28872	0.021597	0.10256	0.0024397	MIR124_5P	0.0406304
MIR92A_2_5P	SET	192	0.20727	0.021219	0.073875	0.0025128	MIR92A_2_5P	0.0413444
ATTACAT_MIR3803P	SET	87	0.33809	0.023367	0.12051	0.0025144	ATTACAT_MIR3803P	0.0413444
MIR4789_5P	SET	355	0.15992	0.02216	0.057062	0.002538	MIR4789_5P	0.04147
MIR449A	SET	283	0.17233	0.021364	0.061752	0.0026327	MIR449A	0.0427485
MIR548AH_3P_MIR548AM_3P	SET	724	0.11408	0.022339	0.040936	0.0026657	MIR548AH_3P_MIR548AM_3P	0.0430155
MIR3652	SET	137	0.25285	0.021899	0.090929	0.0027149	MIR3652	0.043539
MIR548AE_3P_MIR548AQ_3P	SET	729	0.11327	0.022254	0.040836	0.002774	MIR548AE_3P_MIR548AQ_3P	0.0442138
MIR9983_3P	SET	431	0.14771	0.022504	0.053444	0.0028602	MIR9983_3P	0.0442495
MIR5580_3P	SET	227	0.20387	0.022672	0.073727	0.0028469	MIR5580_3P	0.0442495
MIR2113	SET	236	0.1951	0.022116	0.070459	0.0028148	MIR2113	0.0442495
MIR5011_3P	SET	46	0.4189	0.021076	0.15158	0.0028614	MIR5011_3P	0.0442495
ATGTAGC_MIR221_MIR222	SET	132	0.28578	0.024299	0.10321	0.0028156	ATGTAGC_MIR221_MIR222	0.0442495
MIR5189_5P	SET	140	0.23456	0.020535	0.084945	0.0028813	MIR5189_5P	0.0442936
MIR4668_5P	SET	432	0.14282	0.021784	0.05177	0.0029049	MIR4668_5P	0.0443937
MIR4270	SET	166	0.22183	0.021132	0.080495	0.00293	MIR4270	0.0444334
TAATAAT_MIR126	SET	205	0.22472	0.023763	0.081582	0.0029417	TAATAAT_MIR126	0.0444334
MIR1252_5P	SET	302	0.17047	0.02182	0.062036	0.003001	MIR1252_5P	0.0448498
MIR6839_5P	SET	93	0.31207	0.022296	0.11357	0.0030038	MIR6839_5P	0.0448498
MIR4755_3P	SET	136	0.24321	0.020988	0.088852	0.0031005	MIR4755_3P	0.045509
MIR320A_5P	SET	100	0.30384	0.022506	0.11097	0.003094	MIR320A_5P	0.045509
ATGTTTC_MIR494	SET	145	0.23286	0.020743	0.085029	0.0030887	ATGTTTC_MIR494	0.045509
MIR5089_3P	SET	63	0.35683	0.021	0.13052	0.0031319	MIR5089_3P	0.0456725
CACTGTG_MIR128A_MIR128B	SET	310	0.16303	0.021137	0.059664	0.0031468	CACTGTG_MIR128A_MIR128B	0.0456725
MIR4786_3P	SET	151	0.24488	0.022257	0.090464	0.0033989	MIR4786_3P	0.0490575
